# Real-world data from the Japanese National Health Insurance System enable fine phenotyping in a 14K-scale population-based study

**DOI:** 10.1101/2025.10.06.25337397

**Authors:** Yayoi Otsuka-Yamasaki, Naoyuki Nishiya, Yoichi Sutoh, Reiko Aoyama, Kozo Tanno, Motoki Nakao, Shohei Komaki, Shiori Minabe, Hideki Ohmomo, Koichi Asahi, Yasushi Ishigaki, Makoto Sasaki, Atsushi Shimizu

**Author notes:** These authors should be considered joint first authors (Yayoi Otsuka-Yamasaki, Naoyuki Nishiya, Yoichi Sutoh). Correspondence: Atsushi Shimizu.

## Abstract

The use of medical databases, known as real-world data (RWD), enables accurate and efficient estimation of disease prevalence in population-based studies, making it a potential game-changer in epidemiology. However, the lack of standardized data formats across hospitals complicates integration across institutions. In Japan, health insurance claims data are standardized under a nationally unified format, providing a reliable source of structured RWD. We evaluated the utility of insurance claims data in epidemiological research. Incorporating both diagnosis and prescription information into case definitions resulted in four- and six-fold increases in the estimated prevalence of Alzheimer’s disease (AD) and Parkinson’s disease (PD), respectively, compared with conventional self-reported definitions. Subsequent genome-wide association studies (GWAS) for AD showed increased model log-likelihood and identified a characteristic *APOE* signal, findings observed only with extended case definitions. The *APOE* effect size was consistent with large case–control studies, while standard errors remained comparable to smaller studies. These results indicate that claims-based phenotyping improves case identification without loss of accuracy and supports scalable approaches for genomic epidemiology and public health surveillance.

**Patient consent statement:** All participants provided written informed consent and the study protocol was approved by the Institutional Review Board of Iwate Medical University (Approval number HG2021-009)

**Permission to reproduce material from other sources:** No materials requiring permission from other sources have been used in this manuscript.

**Clinical trial registration:** This study does not involve interventional components and therefore was not registered as a clinical trial.

## Supplementary Table 3 for "Real-world data from the Japanese National Health Insurance System enable fine phenotyping in a 14K-scale population-based study"

### Sheet: Table S3
Supplementary Table 3. Genome-wide significant (P < 5 × 10-8) variants associated with dyslipodemia, as defined using the conventional phenotyping method.
rsID	CHR	BP	EA	NEA	EAF	BETA	SE	P-value	Symbol	Consequence	INFO	Cases (n)	Controls (n)
rs651821	11	116662579	T	C	0.670037	-0.31867	0.025725	3.05192e-35	APOA5	5_prime_UTR_variant	0.996938	7617	6606
rs662799	11	116663707	A	G	0.671377	-0.316776	0.0257071	6.8506e-35	ZPR1	upstream_gene_variant	1	7617	6606
rs57228226;rs775145415	11	116609314	GCA	G	0.274407	0.287813	0.0303584	2.53075e-21	AP000770.1:BUD13	intergenic_region	0.801103	7617	6606
rs603446	11	116654435	T	C	0.230191	-0.266955	0.0289436	2.88111e-20	ZPR1	intron_variant	1	7617	6606
rs2075291	11	116661392	A	C	0.0610933	0.460353	0.0500411	3.59622e-20	APOA5	missense_variant	0.999072	7617	6606
rs71833854;rs752104364;rs35268246	11	116629734	TAA	TA	0.28157	-0.248673	0.0270928	4.36941e-20	BUD13	intron_variant	0.98783	7617	6606
rs3741301	11	116631391	C	T	0.231749	-0.263345	0.0288382	6.73551e-20	BUD13	intron_variant	0.996236	7617	6606
rs3741297	11	116657667	T	C	0.0611685	0.456353	0.0499837	6.84684e-20	APOA5	downstream_gene_variant	1	7617	6606
rs113932726	11	116650638	T	C	0.0613624	0.453185	0.0499404	1.1418e-19	ZPR1	intron_variant	0.999249	7617	6606
rs75198898	11	116649806	A	G	0.0613655	0.453031	0.0499408	1.17541e-19	AP006216.10	downstream_gene_variant	0.99919	7617	6606
rs180365	11	116596174	T	C	0.239636	-0.25789	0.0284663	1.31082e-19	AP000770.1:BUD13	intergenic_region	0.996948	7617	6606
rs180350	11	116610048	T	C	0.228995	-0.259922	0.0289467	2.72408e-19	AP000770.1:BUD13	intergenic_region	1	7617	6606
rs74368849	11	116622299	A	G	0.0624294	0.444531	0.049538	2.87143e-19	BUD13	intron_variant	0.998914	7617	6606
rs180346	11	116612659	C	A	0.229622	-0.258627	0.0289322	3.92485e-19	AP000770.1:BUD13	intergenic_region	0.999433	7617	6606
rs7350481	11	116586283	C	T	0.745166	-0.247227	0.0277824	5.65048e-19	AP000770.1:BUD13	intergenic_region	1	7617	6606
rs752939158;rs201789427	11	116612405	A	AACACACACACACACAC	0.0622485	0.441412	0.0496715	6.29899e-19	AP000770.1:BUD13	intergenic_region	0.995586	7617	6606
rs752939158;rs201789427	11	116612405	AACACACACACACACACACAC	AACACACACACACACAC	0.236738	-0.267955	0.0303037	9.37606e-19	AP000770.1:BUD13	intergenic_region	0.887571	7617	6606
rs34855544;rs58457459;rs879168650	11	116640772	C	CA	0.0548716	0.484018	0.0553553	2.25308e-18	AP006216.10	upstream_gene_variant	0.899846	7617	6606
rs1787680	11	116664776	A	T	0.206189	-0.259503	0.0300499	5.83515e-18	APOA5	upstream_gene_variant	0.995848	7617	6606
rs429358	19	45411941	C	T	0.105682	0.33371	0.0393793	2.36601e-17	APOE	missense_variant	0.992036	7617	6606
rs11216118	11	116596395	T	C	0.105989	0.338573	0.0403037	4.44415e-17	AP000770.1:BUD13	intergenic_region	0.961458	7617	6606
rs201293966;rs34029060;rs765674775	11	116618010	TAAAAA	TAAAA	0.208881	-0.258797	0.0311796	1.03923e-16	BUD13	downstream_gene_variant	0.918622	7617	6606
rs2542061	11	116672231	G	A	0.314407	-0.212672	0.0259853	2.73867e-16	APOA5:AP006216.5	intergenic_region	0.994808	7617	6606
rs10790162	11	116639104	G	A	0.739875	-0.224709	0.027461	2.77201e-16	BUD13	intron_variant	0.999688	7617	6606
rs964184	11	116648917	C	G	0.738206	-0.224154	0.027413	2.91216e-16	ZPR1	3_prime_UTR_variant	1	7617	6606
rs3825041	11	116631707	C	T	0.739791	-0.22421	0.0274712	3.3049e-16	BUD13	intron_variant	0.99918	7617	6606
rs6589565	11	116640237	G	A	0.739917	-0.223983	0.0274636	3.47364e-16	AP006216.10	upstream_gene_variant	0.999879	7617	6606
rs2160669	11	116647607	T	C	0.738346	-0.223112	0.0274212	4.07029e-16	ZPR1	3_prime_UTR_variant	1	7617	6606
rs2266788	11	116660686	A	G	0.73855	-0.222986	0.0274369	4.3916e-16	APOA5	3_prime_UTR_variant	0.999818	7617	6606
rs2072560	11	116661826	C	T	0.739057	-0.222103	0.0274458	5.84972e-16	ZPR1	upstream_gene_variant	0.998159	7617	6606
rs1558860	11	116607368	C	A	0.737536	-0.221376	0.0273862	6.29345e-16	AP000770.1:BUD13	intergenic_region	0.999979	7617	6606
rs180326	11	116624703	T	G	0.738848	-0.221618	0.0274393	6.65665e-16	BUD13	intron_variant	0.999408	7617	6606
rs7930786	11	116624727	G	C	0.73921	-0.221711	0.027451	6.65926e-16	BUD13	intron_variant	0.99953	7617	6606
rs6589564	11	116624153	G	C	0.739208	-0.2217	0.0274508	6.67833e-16	BUD13	intron_variant	0.999553	7617	6606
rs6589566	11	116652423	A	G	0.738538	-0.220971	0.027431	7.91499e-16	ZPR1	intron_variant	0.998155	7617	6606
rs10750096	11	116656788	A	C	0.738744	-0.220757	0.0274286	8.38646e-16	APOA5	downstream_gene_variant	0.999888	7617	6606
rs7483863	11	116652491	G	A	0.738988	-0.220711	0.0274332	8.59579e-16	ZPR1	intron_variant	0.999581	7617	6606
rs1558861	11	116607437	T	C	0.736975	-0.218957	0.0273689	1.24202e-15	AP000770.1:BUD13	intergenic_region	1	7617	6606
rs180349	11	116611827	T	A	0.738601	-0.219342	0.0274286	1.27655e-15	AP000770.1:BUD13	intergenic_region	0.999532	7617	6606
rs12721046	19	45421254	A	G	0.112726	0.306125	0.0383067	1.33385e-15	CTB-129P6.7	downstream_gene_variant	0.993323	7617	6606
rs56131196	19	45422846	A	G	0.112825	0.305449	0.0382621	1.42741e-15	CTB-129P6.7	downstream_gene_variant	0.995224	7617	6606
rs4420638	19	45422946	G	A	0.11289	0.305096	0.038235	1.46935e-15	CTB-129P6.7	downstream_gene_variant	0.99561	7617	6606
rs2075290	11	116653296	T	C	0.729839	-0.216293	0.0271168	1.50698e-15	ZPR1	intron_variant	1	7617	6606
rs12721051	19	45422160	G	C	0.11323	0.304967	0.038264	1.58581e-15	CTB-129P6.7	downstream_gene_variant	0.991393	7617	6606
rs9326246	11	116611733	G	C	0.738663	-0.217536	0.0274253	2.15706e-15	AP000770.1:BUD13	intergenic_region	1	7617	6606
rs1974718	11	116606766	A	G	0.73351	-0.217237	0.0275009	2.80549e-15	AP000770.1:BUD13	intergenic_region	0.980296	7617	6606
rs1729410	11	116665661	C	G	0.647752	0.198934	0.025412	4.94334e-15	APOA5	upstream_gene_variant	0.990843	7617	6606
rs7123666	11	116667083	G	A	0.781337	-0.22787	0.0291648	5.57636e-15	APOA5	upstream_gene_variant	0.996935	7617	6606
rs111789331	19	45427125	A	T	0.107746	0.309249	0.0397894	7.71635e-15	APOC1P1	upstream_gene_variant	0.95274	7617	6606
rs66626994	19	45428234	A	G	0.109293	0.306716	0.0395385	8.66881e-15	APOC1P1	upstream_gene_variant	0.952946	7617	6606
rs35733971;rs780077102	19	45423987	CA	C	0.109616	0.303271	0.0391895	1.00545e-14	APOC1	downstream_gene_variant	0.970727	7617	6606
rs397715737;rs59034260	11	116608140	TA	T	0.734044	-0.212266	0.0274489	1.04948e-14	AP000770.1:BUD13	intergenic_region	0.987315	7617	6606
rs13702	8	19824492	C	T	0.205544	-0.231759	0.0299898	1.09313e-14	LPL	3_prime_UTR_variant	0.999973	7617	6606
rs57714662;rs796876823;rs33926140	11	116588375	A	ATT	0.651129	-0.19709	0.025569	1.27635e-14	AP000770.1:BUD13	intergenic_region	0.977999	7617	6606																								SAQ_Sig
rs15285	8	19824667	T	C	0.205301	-0.230951	0.029991	1.35332e-14	LPL	3_prime_UTR_variant	1	7617	6606
rs3916027	8	19824868	A	G	0.205207	-0.230809	0.0299924	1.40852e-14	LPL	downstream_gene_variant	0.99988	7617	6606
rs3208305	8	19823648	T	A	0.204495	-0.229841	0.0300306	1.95457e-14	LPL	3_prime_UTR_variant	0.999539	7617	6606
rs35237252	8	19870271	A	C	0.20347	-0.230836	0.0301926	2.08212e-14	LPL:AC100802.3	intergenic_region	0.994125	7617	6606
rs35617716	8	19870263	A	T	0.20349	-0.23081	0.0301913	2.09118e-14	LPL:AC100802.3	intergenic_region	0.994145	7617	6606
rs10892023	11	116598248	C	T	0.665012	-0.194854	0.0255021	2.1605e-14	AP000770.1:BUD13	intergenic_region	0.999299	7617	6606
rs35687633	8	19869987	G	A	0.204147	-0.230151	0.0301239	2.16966e-14	LPL:AC100802.3	intergenic_region	0.996005	7617	6606
rs34499461	8	19870027	C	G	0.204194	-0.229878	0.0301354	2.3811e-14	LPL:AC100802.3	intergenic_region	0.995334	7617	6606
rs35369244	8	19870044	C	G	0.204166	-0.229908	0.03014	2.38396e-14	LPL:AC100802.3	intergenic_region	0.995142	7617	6606
rs34818360	8	19860747	A	G	0.20476	-0.228896	0.0300323	2.50439e-14	LPL:AC100802.3	intergenic_region	0.999633	7617	6606
rs2008915	11	116603134	G	C	0.664392	-0.194153	0.025477	2.52253e-14	AP000770.1:BUD13	intergenic_region	0.999322	7617	6606
rs2083637	8	19865175	G	A	0.204704	-0.228382	0.0300275	2.83253e-14	LPL:AC100802.3	intergenic_region	1	7617	6606
rs34942551	8	19870015	G	T	0.204222	-0.229055	0.0301295	2.90838e-14	LPL:AC100802.3	intergenic_region	0.99567	7617	6606
rs3212282	11	116601945	G	A	0.664324	-0.193726	0.0254837	2.91674e-14	AP000770.1:BUD13	intergenic_region	0.99899	7617	6606
rs1919484	8	19869676	A	G	0.204737	-0.228267	0.0300397	2.98759e-14	LPL:AC100802.3	intergenic_region	0.999413	7617	6606
rs1441753	8	19869064	A	G	0.204763	-0.22818	0.0300351	3.02784e-14	LPL:AC100802.3	intergenic_region	0.99961	7617	6606
rs1441754	8	19868939	A	G	0.204763	-0.22818	0.030035	3.02785e-14	LPL:AC100802.3	intergenic_region	0.999613	7617	6606
rs4126104	8	19869366	T	G	0.204762	-0.22818	0.0300354	3.02941e-14	LPL:AC100802.3	intergenic_region	0.999602	7617	6606
rs1441755	8	19868888	C	T	0.204763	-0.228169	0.030035	3.03624e-14	LPL:AC100802.3	intergenic_region	0.999621	7617	6606
rs1441757	8	19868377	C	G	0.204768	-0.228161	0.0300343	3.03864e-14	LPL:AC100802.3	intergenic_region	0.999658	7617	6606
rs1441756	8	19868386	C	A	0.204768	-0.228161	0.0300343	3.03864e-14	LPL:AC100802.3	intergenic_region	0.999658	7617	6606
rs2009493	8	19867853	A	G	0.204773	-0.22815	0.0300335	3.04165e-14	LPL:AC100802.3	intergenic_region	0.999684	7617	6606
rs3844510	8	19861361	C	A	0.204867	-0.228145	0.0300335	3.04588e-14	LPL:AC100802.3	intergenic_region	0.999476	7617	6606
rs1837842	8	19868290	C	T	0.204771	-0.228148	0.0300339	3.04637e-14	LPL:AC100802.3	intergenic_region	0.999673	7617	6606
rs9644637	8	19867220	C	T	0.204774	-0.22813	0.0300332	3.05589e-14	LPL:AC100802.3	intergenic_region	0.999706	7617	6606
rs9644638	8	19867400	T	C	0.204774	-0.22813	0.0300332	3.05589e-14	LPL:AC100802.3	intergenic_region	0.999706	7617	6606
rs34327087	8	19867494	T	G	0.204774	-0.22813	0.0300332	3.05589e-14	LPL:AC100802.3	intergenic_region	0.999706	7617	6606
rs34345068	8	19867536	T	G	0.204774	-0.22813	0.0300332	3.05589e-14	LPL:AC100802.3	intergenic_region	0.999706	7617	6606
rs1441758	8	19866878	T	A	0.204777	-0.228123	0.0300327	3.05879e-14	LPL:AC100802.3	intergenic_region	0.999723	7617	6606
rs765548	8	19866594	T	C	0.204778	-0.228118	0.0300324	3.06068e-14	LPL:AC100802.3	intergenic_region	0.999728	7617	6606
rs765547	8	19866274	A	G	0.204783	-0.2281	0.0300316	3.07052e-14	LPL:AC100802.3	intergenic_region	0.999777	7617	6606
rs35495249	8	19865509	A	C	0.204791	-0.228079	0.03003	3.0772e-14	LPL:AC100802.3	intergenic_region	0.999838	7617	6606
rs72159183;rs543779782;rs768544469	8	19864476	CA	C	0.795194	0.228038	0.0300265	3.08886e-14	LPL:AC100802.3	intergenic_region	0.999974	7617	6606
rs1441763	8	19864556	C	T	0.204807	-0.228036	0.0300264	3.08931e-14	LPL:AC100802.3	intergenic_region	0.999984	7617	6606
rs1441761	8	19864748	C	G	0.204802	-0.228039	0.0300271	3.09073e-14	LPL:AC100802.3	intergenic_region	0.999949	7617	6606
rs1441760	8	19864749	T	C	0.204802	-0.228039	0.0300271	3.09073e-14	LPL:AC100802.3	intergenic_region	0.999949	7617	6606
rs1441762	8	19864687	A	G	0.204809	-0.228031	0.030026	3.09089e-14	LPL:AC100802.3	intergenic_region	1	7617	6606
rs1581675	8	19858499	A	T	0.204784	-0.228068	0.0300324	3.09998e-14	LPL:AC100802.3	intergenic_region	0.999617	7617	6606
rs2103325	8	19858343	T	C	0.20478	-0.228045	0.0300322	3.11796e-14	LPL:AC100802.3	intergenic_region	0.99963	7617	6606
rs2165556	8	19859627	T	C	0.204822	-0.22801	0.0300329	3.14988e-14	LPL:AC100802.3	intergenic_region	0.999558	7617	6606
rs4644277	8	19862570	C	T	0.20481	-0.227749	0.0300313	3.35784e-14	LPL:AC100802.3	intergenic_region	0.99972	7617	6606
rs2410625	8	19862220	T	C	0.204805	-0.22775	0.0300317	3.35985e-14	LPL:AC100802.3	intergenic_region	0.9997	7617	6606
rs2119690	8	19859539	A	G	0.204888	-0.227665	0.0300347	3.45411e-14	LPL:AC100802.3	intergenic_region	0.999393	7617	6606
rs2119689	8	19863507	T	C	0.204857	-0.227412	0.0300294	3.64789e-14	LPL:AC100802.3	intergenic_region	0.999793	7617	6606
rs35878331;rs397892286	8	19863839	GA	G	0.204877	-0.226884	0.0300325	4.20129e-14	LPL:AC100802.3	intergenic_region	0.999558	7617	6606
rs291	8	19815852	C	T	0.205508	-0.226499	0.0299894	4.26567e-14	LPL	intron_variant	0.998727	7617	6606
rs10892020	11	116589652	C	G	0.662383	-0.191806	0.0254705	5.05471e-14	AP000770.1:BUD13	intergenic_region	0.998728	7617	6606
rs180378	11	116588909	G	A	0.662478	-0.191711	0.0254727	5.22651e-14	AP000770.1:BUD13	intergenic_region	0.998778	7617	6606
rs331	8	19820405	A	G	0.206625	-0.225121	0.0299253	5.36318e-14	LPL	intron_variant	0.999492	7617	6606
rs894211	8	19865747	T	C	0.204424	-0.225988	0.0300436	5.39361e-14	LPL:AC100802.3	intergenic_region	0.9996	7617	6606
rs4464984	8	19838469	T	C	0.205588	-0.224776	0.0299554	6.20434e-14	LPL:AC100802.3	intergenic_region	0.999121	7617	6606
rs327	8	19819536	G	T	0.206655	-0.224494	0.0299236	6.27379e-14	LPL	intron_variant	0.999832	7617	6606
rs320	8	19819077	G	T	0.207094	-0.224153	0.0299037	6.58819e-14	LPL	intron_variant	1	7617	6606
rs326	8	19819439	G	A	0.206743	-0.224144	0.02991	6.68372e-14	LPL	intron_variant	1	7617	6606
rs322	8	19819217	C	A	0.206789	-0.224188	0.0299245	6.79446e-14	LPL	intron_variant	0.999547	7617	6606
rs180377	11	116589127	C	T	0.662249	-0.190761	0.025469	6.89146e-14	AP000770.1:BUD13	intergenic_region	0.998406	7617	6606
rs10711344;rs398097847	11	116589117	T	TA	0.66225	-0.190759	0.0254691	6.89705e-14	AP000770.1:BUD13	intergenic_region	0.998404	7617	6606
rs117199990	8	19820916	T	C	0.150035	-0.254097	0.0339526	7.21649e-14	LPL	intron_variant	0.990158	7617	6606
rs140426714;rs368093985	8	19855844	G	GTATTTT	0.206335	-0.224	0.0299346	7.26619e-14	LPL:AC100802.3	intergenic_region	0.999795	7617	6606
rs4083261	8	19861226	C	T	0.206481	-0.223747	0.0299295	7.6719e-14	LPL:AC100802.3	intergenic_region	0.999594	7617	6606
rs147729680;rs374229201	8	19852176	T	TTC	0.206275	-0.223749	0.0299329	7.72058e-14	LPL:AC100802.3	intergenic_region	0.999733	7617	6606
rs2410629	8	19871637	C	T	0.193289	-0.228842	0.0306329	7.9918e-14	LPL:AC100802.3	intergenic_region	0.999719	7617	6606
rs2410628	8	19871629	T	C	0.193287	-0.228829	0.0306334	8.02352e-14	LPL:AC100802.3	intergenic_region	0.999708	7617	6606
rs34932218	8	19855661	G	A	0.20637	-0.223469	0.0299273	8.20078e-14	LPL:AC100802.3	intergenic_region	0.999814	7617	6606
rs17489373	8	19855344	A	G	0.206357	-0.223381	0.0299273	8.38503e-14	LPL:AC100802.3	intergenic_region	0.999827	7617	6606
rs17411133	8	19855331	A	T	0.206356	-0.223375	0.0299273	8.39788e-14	LPL:AC100802.3	intergenic_region	0.999829	7617	6606
rs4406409	8	19868971	C	T	0.206479	-0.223408	0.0299331	8.42055e-14	LPL:AC100802.3	intergenic_region	0.999487	7617	6606
rs17411126	8	19855272	C	T	0.206352	-0.223345	0.0299271	8.46109e-14	LPL:AC100802.3	intergenic_region	0.999838	7617	6606
rs34564316	8	19855221	T	C	0.20635	-0.223328	0.0299271	8.49509e-14	LPL:AC100802.3	intergenic_region	0.999841	7617	6606
rs149553676	8	19816078	TA	T	0.206107	-0.223462	0.0299475	8.53429e-14	LPL	intron_variant	0.999484	7617	6606
rs17411168	8	19855600	C	T	0.206453	-0.223317	0.0299301	8.56812e-14	LPL:AC100802.3	intergenic_region	0.999547	7617	6606
rs17489268	8	19852045	A	T	0.206337	-0.223258	0.0299265	8.63949e-14	LPL:AC100802.3	intergenic_region	0.999854	7617	6606
rs17411045	8	19852362	C	T	0.206339	-0.223243	0.0299265	8.67042e-14	LPL:AC100802.3	intergenic_region	0.999877	7617	6606
rs17489282	8	19852518	T	C	0.206339	-0.223243	0.0299265	8.67042e-14	LPL:AC100802.3	intergenic_region	0.999877	7617	6606
rs1822200	8	19852829	T	G	0.206339	-0.223243	0.0299265	8.67042e-14	LPL:AC100802.3	intergenic_region	0.999878	7617	6606
rs2410618	8	19853500	A	G	0.206339	-0.223243	0.0299265	8.67042e-14	LPL:AC100802.3	intergenic_region	0.999878	7617	6606
rs1992443	8	19853587	A	G	0.206339	-0.223243	0.0299265	8.67042e-14	LPL:AC100802.3	intergenic_region	0.999878	7617	6606
rs920588	8	19854267	T	C	0.206339	-0.22324	0.0299265	8.6768e-14	LPL:AC100802.3	intergenic_region	0.999879	7617	6606
rs920589	8	19854361	T	G	0.206339	-0.22324	0.0299265	8.6768e-14	LPL:AC100802.3	intergenic_region	0.999879	7617	6606
rs4425772	8	19854500	T	C	0.206339	-0.22324	0.0299265	8.6768e-14	LPL:AC100802.3	intergenic_region	0.999879	7617	6606
rs4628269	8	19854509	T	C	0.206339	-0.22324	0.0299265	8.6768e-14	LPL:AC100802.3	intergenic_region	0.999879	7617	6606
rs2410619	8	19854553	A	C	0.206339	-0.22324	0.0299265	8.6768e-14	LPL:AC100802.3	intergenic_region	0.999879	7617	6606
rs4320561	8	19854637	A	C	0.206339	-0.22324	0.0299265	8.6768e-14	LPL:AC100802.3	intergenic_region	0.999879	7617	6606
rs2410620	8	19854660	T	C	0.206339	-0.22324	0.0299265	8.6768e-14	LPL:AC100802.3	intergenic_region	0.999879	7617	6606
rs2410621	8	19854682	C	T	0.206339	-0.22324	0.0299265	8.6768e-14	LPL:AC100802.3	intergenic_region	0.999879	7617	6606
rs2410623	8	19854889	G	A	0.206339	-0.22324	0.0299265	8.6768e-14	LPL:AC100802.3	intergenic_region	0.999879	7617	6606
rs111732746;rs5889894;rs145467879	8	19864882	TAAAA	TA	0.194521	-0.232533	0.0311725	8.68085e-14	LPL:AC100802.3	intergenic_region	0.966898	7617	6606
rs1441764	8	19863024	T	C	0.206437	-0.223225	0.0299306	8.78018e-14	LPL:AC100802.3	intergenic_region	0.999648	7617	6606
rs11986942	8	19867445	G	C	0.206472	-0.223165	0.0299305	8.91281e-14	LPL:AC100802.3	intergenic_region	0.999681	7617	6606
rs765549	8	19866631	G	A	0.206476	-0.223152	0.0299298	8.929e-14	LPL:AC100802.3	intergenic_region	0.999702	7617	6606
rs2083636	8	19865263	G	T	0.206504	-0.223076	0.0299244	9.00995e-14	LPL:AC100802.3	intergenic_region	0.999932	7617	6606
rs295	8	19816238	C	A	0.20604	-0.223193	0.0299411	9.02722e-14	LPL	intron_variant	1	7617	6606
rs297	8	19816371	C	T	0.20604	-0.223193	0.0299411	9.02722e-14	LPL	intron_variant	1	7617	6606
rs12541912	8	19859791	C	G	0.206524	-0.223056	0.0299304	9.15785e-14	LPL:AC100802.3	intergenic_region	0.99953	7617	6606
rs17489539	8	19873582	A	T	0.193278	-0.228058	0.0306136	9.36433e-14	LPL:AC100802.3	intergenic_region	1	7617	6606
rs6986010	8	19872780	C	T	0.193367	-0.22802	0.0306173	9.51686e-14	LPL:AC100802.3	intergenic_region	0.999866	7617	6606
rs4593558	8	19872008	G	A	0.193361	-0.228024	0.030619	9.5392e-14	LPL:AC100802.3	intergenic_region	0.999941	7617	6606
rs35739466	8	19870087	A	G	0.202604	-0.225182	0.0302393	9.57225e-14	LPL:AC100802.3	intergenic_region	0.994728	7617	6606
rs301	8	19816934	C	T	0.206132	-0.22298	0.0299475	9.64402e-14	LPL	intron_variant	0.999358	7617	6606
rs7461115	8	19871540	G	C	0.193338	-0.228016	0.030627	9.69844e-14	LPL:AC100802.3	intergenic_region	0.999701	7617	6606
rs2410627	8	19871513	C	T	0.193338	-0.228012	0.0306271	9.70956e-14	LPL:AC100802.3	intergenic_region	0.999698	7617	6606
rs4922117	8	19852586	C	T	0.206496	-0.222821	0.0299299	9.71239e-14	LPL:AC100802.3	intergenic_region	0.999383	7617	6606
rs1372343	8	19871320	T	C	0.193337	-0.228002	0.0306277	9.74444e-14	LPL:AC100802.3	intergenic_region	0.999677	7617	6606
rs1372342	8	19871331	A	T	0.193337	-0.228002	0.0306277	9.74444e-14	LPL:AC100802.3	intergenic_region	0.999677	7617	6606
rs1372341	8	19871332	A	T	0.193337	-0.228002	0.0306277	9.74444e-14	LPL:AC100802.3	intergenic_region	0.999677	7617	6606
rs4922118	8	19874145	T	C	0.193382	-0.227708	0.0306125	1.0192e-13	LPL:AC100802.3	intergenic_region	0.999987	7617	6606
rs4922119	8	19874153	T	C	0.193382	-0.227708	0.0306125	1.0192e-13	LPL:AC100802.3	intergenic_region	0.999987	7617	6606
rs17411031	8	19852310	G	C	0.206402	-0.222596	0.0299273	1.02296e-13	LPL:AC100802.3	intergenic_region	0.999803	7617	6606
rs1372344	8	19852939	T	A	0.206402	-0.222596	0.0299273	1.02296e-13	LPL:AC100802.3	intergenic_region	0.999803	7617	6606
rs1992442	8	19853389	C	A	0.206402	-0.222596	0.0299273	1.02296e-13	LPL:AC100802.3	intergenic_region	0.999803	7617	6606
rs35465966	8	19873556	A	C	0.193381	-0.227684	0.0306125	1.02529e-13	LPL:AC100802.3	intergenic_region	0.999987	7617	6606
rs34693282	8	19873566	G	A	0.193381	-0.227684	0.0306125	1.02529e-13	LPL:AC100802.3	intergenic_region	0.999987	7617	6606
rs2898495	8	19871892	G	A	0.193489	-0.227444	0.0306167	1.09617e-13	LPL:AC100802.3	intergenic_region	1	7617	6606
rs1837843	8	19868102	T	C	0.20337	-0.223723	0.0301223	1.10955e-13	LPL:AC100802.3	intergenic_region	0.99961	7617	6606
rs7926828	11	116586423	T	C	0.660082	-0.189536	0.025541	1.16382e-13	AP000770.1:BUD13	intergenic_region	0.99346	7617	6606
rs145391587	8	19820933	C	A	0.148151	-0.25419	0.0342628	1.1816e-13	LPL	intron_variant	0.984353	7617	6606
rs287	8	19815556	G	A	0.20553	-0.222625	0.0300098	1.18536e-13	LPL	intron_variant	0.996928	7617	6606
rs4523270	8	19856539	C	T	0.207692	-0.22167	0.0298935	1.21327e-13	LPL:AC100802.3	intergenic_region	1	7617	6606
rs10105606	8	19827848	A	C	0.208254	-0.221157	0.0298254	1.21574e-13	LPL	downstream_gene_variant	1	7617	6606
rs370056373;rs775941481;rs34078567;rs397859154;rs55729972	19	45413224	T	TGG	0.0800248	0.338728	0.0457139	1.2656e-13	APOC1	upstream_gene_variant	0.947561	7617	6606																								tommo3.5kjpnv2ann	SAQ_Sig
rs4938305	11	116588629	C	T	0.661624	-0.188297	0.0254509	1.37798e-13	AP000770.1:BUD13	intergenic_region	0.998987	7617	6606
rs769449	19	45410002	A	G	0.0745415	0.341165	0.0461335	1.41227e-13	CTB-129P6.7	upstream_gene_variant	0.988272	7617	6606
rs146265243	8	19821467	G	GT	0.153054	-0.247829	0.0335751	1.56709e-13	LPL	intron_variant	0.999312	7617	6606
rs77150190	8	19826302	C	G	0.150392	-0.249487	0.0338038	1.57782e-13	LPL	downstream_gene_variant	0.999633	7617	6606
rs77729186	8	19826318	G	A	0.15039	-0.249451	0.0338039	1.59047e-13	LPL	downstream_gene_variant	0.999641	7617	6606
rs34940792;rs397892708;rs574534311	8	19835528	CAA	CA	0.20683	-0.221481	0.0300487	1.69698e-13	LPL:AC100802.3	intergenic_region	0.987735	7617	6606																								SAQ_Sig
rs13306206	2	21242731	A	G	0.0347868	0.488548	0.0663155	1.74477e-13	APOB	missense_variant	0.972625	7617	6606
rs1803924	8	19823674	T	C	0.152799	-0.247271	0.0335931	1.8285e-13	LPL	3_prime_UTR_variant	0.999773	7617	6606
rs10645926;rs886062802	8	19824626	CTT	C	0.152796	-0.246933	0.0335826	1.93781e-13	LPL	3_prime_UTR_variant	0.999906	7617	6606
rs11570891	8	19822810	T	C	0.150365	-0.248543	0.0338192	1.99459e-13	LPL	intron_variant	0.997698	7617	6606
rs305	8	19817401	G	A	0.200118	-0.225341	0.0306877	2.08805e-13	LPL	intron_variant	0.972746	7617	6606
rs77069344	8	19821782	G	T	0.152827	-0.246561	0.0335913	2.13553e-13	LPL	intron_variant	0.999582	7617	6606
rs2165558	8	19856260	G	T	0.210114	-0.218535	0.0297795	2.16111e-13	LPL:AC100802.3	intergenic_region	0.996951	7617	6606
rs187939396	8	19827101	CTTG	CTTGTTG	0.149544	-0.248662	0.0338925	2.18776e-13	LPL	downstream_gene_variant	0.999068	7617	6606
rs75278536	8	19821425	G	T	0.152826	-0.246454	0.0335926	2.19182e-13	LPL	intron_variant	0.999541	7617	6606
rs79108221	8	19826701	T	C	0.149559	-0.248331	0.0338843	2.32214e-13	LPL	downstream_gene_variant	0.999611	7617	6606
rs314	8	19818042	A	G	0.207819	-0.218692	0.0298477	2.35462e-13	LPL	intron_variant	0.999274	7617	6606
rs1441766	8	19862788	T	A	0.208089	-0.218347	0.0298371	2.51765e-13	LPL:AC100802.3	intergenic_region	0.999593	7617	6606
rs814573	19	45424351	<DEL>	A	0.0849072	0.337249	0.0461144	2.6064e-13	APOC1	downstream_gene_variant	0.879482	7617	6606
rs117026536	8	19818773	T	G	0.153248	-0.245707	0.0336004	2.62017e-13	LPL	intron_variant	0.997187	7617	6606
rs4375019	8	19874498	A	T	0.192994	-0.22453	0.0307049	2.62215e-13	LPL:AC100802.3	intergenic_region	0.997477	7617	6606
rs12679834	8	19820433	C	T	0.152931	-0.245444	0.033577	2.67383e-13	LPL	intron_variant	0.999714	7617	6606
rs289	8	19815619	C	T	0.203134	-0.221095	0.0302495	2.69055e-13	LPL	intron_variant	0.990318	7617	6606
rs3735964	8	19824045	A	C	0.152008	-0.245989	0.0336598	2.70954e-13	LPL	3_prime_UTR_variant	0.999758	7617	6606
rs1059611	8	19824563	C	T	0.152921	-0.245298	0.033574	2.74817e-13	LPL	3_prime_UTR_variant	1	7617	6606
rs325	8	19819328	C	T	0.152886	-0.245319	0.0335855	2.7871e-13	LPL	intron_variant	1	7617	6606
rs34350207;rs397826112;rs397891759	8	19876301	GA	G	0.195072	-0.222797	0.0305028	2.79038e-13	LPL:AC100802.3	intergenic_region	0.999645	7617	6606
rs328	8	19819724	G	C	0.152956	-0.244881	0.033573	3.00922e-13	LPL	stop_gained	1	7617	6606
rs7013777	8	19878356	C	T	0.195178	-0.222192	0.030507	3.2566e-13	LPL:AC100802.3	intergenic_region	0.999086	7617	6606
rs4335137	8	19878874	T	A	0.195171	-0.222149	0.0305079	3.29672e-13	LPL:AC100802.3	intergenic_region	0.999031	7617	6606
rs1819092	8	19879077	C	T	0.195152	-0.22194	0.0305098	3.48008e-13	LPL:AC100802.3	intergenic_region	0.998956	7617	6606
rs1372340	8	19871372	A	G	0.191936	-0.222935	0.0307362	4.07059e-13	LPL:AC100802.3	intergenic_region	0.999609	7617	6606
rs73208815	8	19876115	C	G	0.191968	-0.222656	0.030726	4.27706e-13	LPL:AC100802.3	intergenic_region	0.999641	7617	6606
rs7256200	19	45415935	T	G	0.0805246	0.322083	0.0444549	4.31962e-13	APOC1	upstream_gene_variant	0.99955	7617	6606
rs3043758;rs138347551;rs398047125;rs71532214;rs767008603	8	19828314	C	CT	0.208703	-0.217453	0.0300534	4.63605e-13	LPL	downstream_gene_variant	0.983338	7617	6606																								tommo3.5kjpnv2ann	SAQ_Sig
rs17482753	8	19832646	T	G	0.15155	-0.243738	0.0336993	4.73372e-13	LPL:AC100802.3	intergenic_region	1	7617	6606
rs10096633	8	19830921	T	C	0.151902	-0.243026	0.0336624	5.21798e-13	LPL:AC100802.3	intergenic_region	0.999998	7617	6606
rs77237194	8	19865455	T	A	0.152239	-0.242846	0.0336505	5.32528e-13	LPL:AC100802.3	intergenic_region	0.999762	7617	6606
rs6999813	8	19863471	A	T	0.15224	-0.242807	0.0336492	5.36045e-13	LPL:AC100802.3	intergenic_region	0.999771	7617	6606
rs6586884	8	19863358	C	T	0.152239	-0.242808	0.0336495	5.36283e-13	LPL:AC100802.3	intergenic_region	0.999758	7617	6606
rs79236614	8	19860460	G	C	0.152206	-0.242749	0.0336528	5.4603e-13	LPL:AC100802.3	intergenic_region	0.999659	7617	6606
rs114566157	8	19846489	G	C	0.152266	-0.242711	0.033676	5.71009e-13	LPL:AC100802.3	intergenic_region	0.997562	7617	6606
rs10414043	19	45415713	A	G	0.0797357	0.322804	0.0447957	5.75586e-13	APOC1	upstream_gene_variant	0.993245	7617	6606
rs1569213	8	19870735	A	G	0.192722	-0.222178	0.0308345	5.78366e-13	LPL:AC100802.3	intergenic_region	0.991072	7617	6606
rs17411113	8	19855006	G	C	0.15194	-0.24259	0.0336839	5.93561e-13	LPL:AC100802.3	intergenic_region	0.999233	7617	6606
rs7819706	8	19844415	G	A	0.149601	-0.243454	0.0338329	6.21068e-13	LPL:AC100802.3	intergenic_region	0.998969	7617	6606
rs115129770	8	19844439	G	C	0.149601	-0.243454	0.0338329	6.21068e-13	LPL:AC100802.3	intergenic_region	0.998969	7617	6606
rs149670831	8	19844447	C	CT	0.149601	-0.243454	0.0338329	6.21068e-13	LPL:AC100802.3	intergenic_region	0.998969	7617	6606
rs17410914	8	19843462	A	C	0.152082	-0.242215	0.0336937	6.53938e-13	LPL:AC100802.3	intergenic_region	0.997721	7617	6606
rs17489185	8	19848499	C	G	0.152113	-0.241735	0.0336509	6.78941e-13	LPL:AC100802.3	intergenic_region	1	7617	6606
rs17489226	8	19848878	T	A	0.152113	-0.241735	0.0336509	6.78941e-13	LPL:AC100802.3	intergenic_region	1	7617	6606
rs17410996	8	19849272	G	T	0.152113	-0.241735	0.0336509	6.78941e-13	LPL:AC100802.3	intergenic_region	1	7617	6606
rs17091905	8	19849757	A	G	0.152113	-0.241735	0.0336509	6.78941e-13	LPL:AC100802.3	intergenic_region	1	7617	6606
rs79407615	8	19850099	G	T	0.152113	-0.241723	0.0336512	6.80931e-13	LPL:AC100802.3	intergenic_region	0.999962	7617	6606
rs76975037	8	19851508	A	C	0.152113	-0.241688	0.0336518	6.86843e-13	LPL:AC100802.3	intergenic_region	0.999916	7617	6606
rs75801420	8	19849670	G	T	0.152088	-0.241716	0.0336566	6.87862e-13	LPL:AC100802.3	intergenic_region	0.999818	7617	6606
rs17411024	8	19852134	A	G	0.152113	-0.241669	0.0336521	6.89967e-13	LPL:AC100802.3	intergenic_region	0.999927	7617	6606
rs17091909	8	19852156	T	G	0.152113	-0.241669	0.0336521	6.89967e-13	LPL:AC100802.3	intergenic_region	0.999928	7617	6606
rs78013771	8	19847223	C	T	0.152105	-0.241641	0.0336521	6.94289e-13	LPL:AC100802.3	intergenic_region	0.999966	7617	6606
rs113988682	8	19842768	G	C	0.152125	-0.241649	0.0336717	7.14603e-13	LPL:AC100802.3	intergenic_region	0.998991	7617	6606
rs76496571	8	19847441	A	C	0.151756	-0.24169	0.0336781	7.15323e-13	LPL:AC100802.3	intergenic_region	0.999971	7617	6606
rs11216109	11	116580815	G	C	0.320304	0.186097	0.0259328	7.17266e-13	AP000770.1:BUD13	intergenic_region	0.992792	7617	6606
rs78963197	8	19836646	C	T	0.151935	-0.241649	0.0336756	7.18917e-13	LPL:AC100802.3	intergenic_region	0.999262	7617	6606
rs12682115	8	19847060	A	G	0.15172	-0.241706	0.033685	7.20565e-13	LPL:AC100802.3	intergenic_region	0.999714	7617	6606
rs78458743	8	19846314	G	T	0.152092	-0.241454	0.0336533	7.24449e-13	LPL:AC100802.3	intergenic_region	0.999952	7617	6606
rs2000571	11	116585533	G	A	0.674396	-0.184533	0.0257249	7.32093e-13	AP000770.1:BUD13	intergenic_region	0.997014	7617	6606
rs17410962	8	19848080	A	G	0.152148	-0.241209	0.0336491	7.59011e-13	LPL:AC100802.3	intergenic_region	0.999905	7617	6606
rs114964604	8	19849989	G	A	0.151993	-0.241284	0.0336597	7.59173e-13	LPL:AC100802.3	intergenic_region	0.999861	7617	6606
rs73600084	8	19849992	C	T	0.151993	-0.241284	0.0336597	7.59173e-13	LPL:AC100802.3	intergenic_region	0.999861	7617	6606
rs12678919	8	19844222	G	A	0.152078	-0.241229	0.033653	7.60353e-13	LPL:AC100802.3	intergenic_region	1	7617	6606
rs75802599	8	19843579	C	G	0.152011	-0.241303	0.0336636	7.60667e-13	LPL:AC100802.3	intergenic_region	0.999679	7617	6606
rs74855321	8	19836984	T	C	0.151868	-0.241346	0.0336739	7.65609e-13	LPL:AC100802.3	intergenic_region	0.999507	7617	6606
rs117227752	8	19843861	A	G	0.152079	-0.241126	0.0336597	7.85662e-13	LPL:AC100802.3	intergenic_region	0.999483	7617	6606
rs2410631	8	19885568	T	A	0.195197	-0.219038	0.0305792	7.89367e-13	LPL:AC100802.3	intergenic_region	0.995267	7617	6606
rs58946909	8	19840341	A	G	0.151844	-0.241323	0.0336913	7.90718e-13	LPL:AC100802.3	intergenic_region	0.999256	7617	6606
rs2410632	8	19885657	A	G	0.195196	-0.219031	0.0305793	7.90911e-13	LPL:AC100802.3	intergenic_region	0.995259	7617	6606
rs140793692;rs35147888	8	19886104	T	TG	0.19519	-0.219016	0.0305801	7.94865e-13	LPL:AC100802.3	intergenic_region	0.995229	7617	6606
rs1011685	8	19830769	T	C	0.151753	-0.241147	0.033673	7.98321e-13	LPL:AC100802.3	intergenic_region	0.999945	7617	6606
rs6586886	8	19875408	A	G	0.193268	-0.219556	0.0306645	8.07087e-13	LPL:AC100802.3	intergenic_region	0.998476	7617	6606
rs2178296	8	19889125	T	G	0.190055	-0.220869	0.0308595	8.23199e-13	LPL:AC100802.3	intergenic_region	0.995098	7617	6606
rs59147390	8	19843879	C	T	0.151911	-0.241011	0.0337102	8.7088e-13	LPL:AC100802.3	intergenic_region	0.997378	7617	6606
rs10503669	8	19847690	A	C	0.152324	-0.239975	0.0336032	9.23704e-13	LPL:AC100802.3	intergenic_region	1	7617	6606
rs75551077	8	19840408	C	G	0.1521	-0.240603	0.0336965	9.314e-13	LPL:AC100802.3	intergenic_region	0.997836	7617	6606
rs4543558	8	19888329	G	C	0.195479	-0.218262	0.0305844	9.58357e-13	LPL:AC100802.3	intergenic_region	0.994368	7617	6606
rs2367970	11	116581641	A	G	0.319308	0.185186	0.0259633	9.84944e-13	AP000770.1:BUD13	intergenic_region	0.992279	7617	6606
rs6589562	11	116583439	G	A	0.68047	-0.184846	0.0259516	1.05806e-12	AP000770.1:BUD13	intergenic_region	0.992944	7617	6606
rs4333617	8	19875004	G	A	0.193647	-0.217731	0.0306075	1.1301e-12	LPL:AC100802.3	intergenic_region	0.999702	7617	6606
rs1819094	8	19879315	G	C	0.193245	-0.217566	0.0306279	1.21624e-12	LPL:AC100802.3	intergenic_region	0.999326	7617	6606
rs372824536;rs772807797;rs869242909;rs11355367;rs770359073	11	116654576	TAAAAAAAA	TAAAAAAA	0.0508727	0.425511	0.0600118	1.33673e-12	ZPR1	intron_variant	0.830909	7617	6606																								tommo3.5kjpnv2ann	SAQ_Sig
rs17091891	8	19843171	C	T	0.12778	-0.267487	0.0377664	1.41394e-12	LPL:AC100802.3	intergenic_region	0.917906	7617	6606
rs148552296;rs72471222;rs148552296	8	19834332	T	TCA	0.153413	-0.238291	0.0336803	1.49359e-12	LPL:AC100802.3	intergenic_region	0.987925	7617	6606																								SAQ_Sig
rs78358410	8	19889399	G	T	0.143198	-0.244752	0.0346441	1.60897e-12	LPL:AC100802.3	intergenic_region	0.991268	7617	6606
rs180327	11	116623659	T	C	0.495234	-0.171105	0.0242331	1.65545e-12	BUD13	intron_variant	0.999402	7617	6606
rs2410630	8	19875100	T	C	0.194502	-0.215543	0.0305826	1.8164e-12	LPL:AC100802.3	intergenic_region	0.998769	7617	6606
rs398017699;rs66505542	11	116623213	T	TA	0.495249	-0.170755	0.0242335	1.83811e-12	BUD13	intron_variant	0.999421	7617	6606
rs138145739	8	19844015	CA	C	0.144469	-0.246149	0.0349618	1.91565e-12	LPL:AC100802.3	intergenic_region	0.96165	7617	6606
rs1919487	8	19883530	A	T	0.193252	-0.21562	0.030655	2.01031e-12	LPL:AC100802.3	intergenic_region	0.998479	7617	6606
rs114566157	8	19846489	GTTTTTTTTTTT	CTTTTTTTTTTT	0.13444	-0.256344	0.0364456	2.01232e-12	LPL:AC100802.3	intergenic_region	0.944715	7617	6606
rs17410983	8	19848693	T	C	0.151621	-0.237548	0.0338146	2.14061e-12	LPL:AC100802.3	intergenic_region	1	7617	6606
rs144947488;rs201352905;rs10634207;rs201951023;rs767085948	8	19815499	TTTTATTTATTTATTTATTTA	TTTTATTTATTTATTTA	0.189845	-0.219999	0.0313324	2.1957e-12	LPL	intron_variant	0.971871	7617	6606																								tommo3.5kjpnv2ann	SAQ_Sig
rs7007609	8	19876797	C	T	0.139844	-0.243921	0.0347791	2.32523e-12	LPL:AC100802.3	intergenic_region	1	7617	6606
rs7004149	8	19877208	G	A	0.13984	-0.243884	0.0347804	2.34735e-12	LPL:AC100802.3	intergenic_region	0.999942	7617	6606
rs7004158	8	19877233	G	A	0.139839	-0.243873	0.0347806	2.35356e-12	LPL:AC100802.3	intergenic_region	0.999933	7617	6606
rs6983430	8	19877253	C	G	0.139838	-0.243866	0.0347809	2.35785e-12	LPL:AC100802.3	intergenic_region	0.999921	7617	6606
rs77219697	8	19877461	CG	TG	0.139836	-0.243851	0.0347815	2.36743e-12	LPL:AC100802.3	intergenic_region	0.999894	7617	6606
rs77219697	8	19877461	C	T	0.139836	-0.243851	0.0347815	2.36743e-12	LPL:AC100802.3	intergenic_region	0.999894	7617	6606
rs60223219	8	19881801	G	A	0.139751	-0.243857	0.0347973	2.41911e-12	LPL:AC100802.3	intergenic_region	0.999283	7617	6606
rs112994260	8	19878704	A	T	0.139823	-0.243735	0.0347854	2.43835e-12	LPL:AC100802.3	intergenic_region	0.999716	7617	6606
rs142117848	8	19878870	A	C	0.13982	-0.243712	0.034786	2.45139e-12	LPL:AC100802.3	intergenic_region	0.999692	7617	6606
rs11989309	8	19880330	T	C	0.139407	-0.243902	0.0348242	2.491e-12	LPL:AC100802.3	intergenic_region	0.999422	7617	6606
rs78404258	8	19881058	G	A	0.139407	-0.243877	0.0348246	2.50521e-12	LPL:AC100802.3	intergenic_region	0.999369	7617	6606
rs75675187	8	19880726	T	C	0.139403	-0.243859	0.0348252	2.51646e-12	LPL:AC100802.3	intergenic_region	0.999376	7617	6606
rs74615535	8	19881236	A	G	0.139399	-0.243852	0.0348262	2.52395e-12	LPL:AC100802.3	intergenic_region	0.999324	7617	6606
rs7816447	8	19882950	C	T	0.139417	-0.243203	0.0348285	2.8924e-12	LPL:AC100802.3	intergenic_region	0.999131	7617	6606
rs7841189	8	19845376	T	C	0.15264	-0.234503	0.0336245	3.07666e-12	LPL:AC100802.3	intergenic_region	1	7617	6606
rs76737188	8	19876594	C	G	0.14044	-0.241387	0.0347021	3.50143e-12	LPL:AC100802.3	intergenic_region	0.99998	7617	6606
rs7016880	8	19876746	C	G	0.140442	-0.241371	0.0347018	3.51113e-12	LPL:AC100802.3	intergenic_region	1	7617	6606
rs7007797	8	19876970	G	T	0.140439	-0.24136	0.0347025	3.5227e-12	LPL:AC100802.3	intergenic_region	0.999971	7617	6606
rs536858685	2	21435740	A	T	0.0347722	0.454688	0.0654142	3.62958e-12	RP11-79J24.1:AC067959.1	intergenic_region	0.998491	7617	6606
rs565859810	2	21435293	T	A	0.0347727	0.454657	0.0654132	3.63881e-12	RP11-79J24.1:AC067959.1	intergenic_region	0.99851	7617	6606
rs304	8	19817361	G	T	0.18863	-0.222568	0.032026	3.66341e-12	LPL	intron_variant	0.937902	7617	6606
rs67306337	11	116827051	C	CA	0.172545	-0.246798	0.0355237	3.72009e-12	SIK3	intron_variant	0.809355	7617	6606
rs80264489	2	21455890	C	G	0.0347206	0.454712	0.0655799	4.09964e-12	AC067959.1	intron_variant	0.994037	7617	6606
rs11984698	8	19885934	C	T	0.139906	-0.239084	0.0349053	7.41018e-12	LPL:AC100802.3	intergenic_region	0.9947	7617	6606
rs78810414	8	19871113	T	C	0.13823	-0.239313	0.0349981	8.03793e-12	LPL:AC100802.3	intergenic_region	0.998992	7617	6606
rs11984636	8	19885726	C	T	0.139944	-0.238639	0.0349024	8.06921e-12	LPL:AC100802.3	intergenic_region	0.994721	7617	6606
rs525028	11	116705516	A	G	0.213928	-0.202892	0.0297071	8.50627e-12	AP006216.12	upstream_gene_variant	0.989749	7617	6606
rs141287949;rs373716322	8	19874932	A	AAGAC	0.13838	-0.238531	0.034968	9.0154e-12	LPL:AC100802.3	intergenic_region	0.999586	7617	6606
rs11995475	8	19886688	T	C	0.139796	-0.238027	0.0349401	9.59616e-12	LPL:AC100802.3	intergenic_region	0.994513	7617	6606
rs12678604	8	19877773	G	C	0.138389	-0.237973	0.0349661	1.00473e-11	LPL:AC100802.3	intergenic_region	0.999796	7617	6606
rs117186081	2	21430446	A	G	0.035084	0.442861	0.0651172	1.03905e-11	RP11-79J24.1:AC067959.1	intergenic_region	1	7617	6606
rs79198716	8	19876264	T	C	0.138434	-0.237679	0.0349613	1.05831e-11	LPL:AC100802.3	intergenic_region	0.999865	7617	6606
rs78300069	8	19876524	T	C	0.138434	-0.237649	0.034961	1.0642e-11	LPL:AC100802.3	intergenic_region	0.999909	7617	6606
rs75082673	8	19879809	A	G	0.13801	-0.237647	0.0350038	1.12758e-11	LPL:AC100802.3	intergenic_region	0.999469	7617	6606
rs12678603	8	19877732	T	C	0.13832	-0.237366	0.0349969	1.18111e-11	LPL:AC100802.3	intergenic_region	0.998762	7617	6606
rs74511360	8	19881040	A	G	0.137899	-0.236559	0.03504	1.467e-11	LPL:AC100802.3	intergenic_region	0.999211	7617	6606
rs2197089	8	19826373	A	G	0.286165	-0.180995	0.0268497	1.57247e-11	LPL	downstream_gene_variant	0.996923	7617	6606
rs1729409	11	116673768	G	A	0.299749	-0.178402	0.0264659	1.57478e-11	APOA5:AP006216.5	intergenic_region	0.98794	7617	6606
rs114650503	8	19884257	A	G	0.137865	-0.236228	0.0350481	1.5828e-11	LPL:AC100802.3	intergenic_region	0.998871	7617	6606
rs28675909	8	19876234	T	A	0.139257	-0.234847	0.0348469	1.59056e-11	LPL:AC100802.3	intergenic_region	0.999268	7617	6606
rs9644639	8	19884947	G	C	0.137863	-0.236198	0.0350489	1.59389e-11	LPL:AC100802.3	intergenic_region	0.998822	7617	6606
rs397809651;rs57061610	11	116673870	TAC	T	0.299528	-0.17771	0.026481	1.93493e-11	APOA5:AP006216.5	intergenic_region	0.987893	7617	6606
rs139315015	8	19893297	G	A	0.154741	-0.22239	0.0334554	2.9842e-11	LPL:AC100802.3	intergenic_region	0.994416	7617	6606
rs57714662;rs796876823;rs33926140	11	116588375	AT	ATTT	0.3759	-0.167215	0.0252805	3.73082e-11	AP000770.1:BUD13	intergenic_region	0.991501	7617	6606																								SAQ_Sig
rs11604424	11	116651115	T	C	0.446812	-0.161742	0.0245311	4.29999e-11	ZPR1	intron_variant	1	7617	6606
rs148161517;rs202061131	11	116568114	<DEL>	T	0.63377	0.190339	0.0289585	4.93673e-11	AP000770.1:BUD13	intergenic_region	0.751697	7617	6606
rs75469215	8	19887162	T	A	0.136424	-0.233258	0.0355105	5.07566e-11	LPL:AC100802.3	intergenic_region	0.986461	7617	6606
rs894210	8	19865843	A	G	0.297898	-0.173333	0.0264765	5.88379e-11	LPL:AC100802.3	intergenic_region	1	7617	6606
rs6993414	8	19902918	G	A	0.152298	-0.219435	0.0336034	6.57069e-11	LPL:AC100802.3	intergenic_region	0.998	7617	6606
rs4490856	8	19859120	C	T	0.294314	-0.173035	0.0265487	7.1425e-11	LPL:AC100802.3	intergenic_region	0.999586	7617	6606
rs11991231	8	19907912	C	T	0.151805	-0.21887	0.0336231	7.54034e-11	LPL:AC100802.3	intergenic_region	0.998137	7617	6606
rs60049679	19	45429708	C	G	0.162238	0.22287	0.0343577	8.77162e-11	APOC1P1	upstream_gene_variant	0.903791	7617	6606
rs9667814	11	116671823	G	C	0.590594	-0.160382	0.0247584	9.30204e-11	APOA5:AP006216.5	intergenic_region	0.989813	7617	6606
rs9666150	11	116671824	C	T	0.590594	-0.160382	0.0247584	9.30204e-11	APOA5:AP006216.5	intergenic_region	0.989813	7617	6606
rs10669376;rs145579133;rs755002449	8	19829589	CA	CAA	0.168902	-0.22237	0.0343354	9.39417e-11	LPL	downstream_gene_variant	0.875214	7617	6606																								SAQ_Sig
rs4389957	8	19862746	A	G	0.292092	-0.172443	0.0266765	1.01819e-10	LPL:AC100802.3	intergenic_region	0.998594	7617	6606
rs4128744	8	19919655	T	C	0.151019	-0.217673	0.0338093	1.20852e-10	LPL:AC100802.3	intergenic_region	0.994446	7617	6606
rs6589567	11	116670676	C	A	0.592139	-0.157838	0.024649	1.51912e-10	APOA5:AP006216.5	intergenic_region	1	7617	6606
rs76259755	8	19899161	C	T	0.151775	-0.215363	0.0336509	1.55467e-10	LPL:AC100802.3	intergenic_region	0.995955	7617	6606
rs11216140	11	116672013	C	T	0.59205	-0.158284	0.0247331	1.55681e-10	APOA5:AP006216.5	intergenic_region	0.993404	7617	6606
rs74983646	8	19903250	A	G	0.146075	-0.219864	0.0343642	1.57387e-10	LPL:AC100802.3	intergenic_region	0.994754	7617	6606
rs6589569	11	116671476	C	T	0.592356	-0.15797	0.0246951	1.58628e-10	APOA5:AP006216.5	intergenic_region	0.996589	7617	6606
rs115849089	8	19912370	A	G	0.149949	-0.215167	0.033863	2.09733e-10	LPL:AC100802.3	intergenic_region	0.99751	7617	6606
rs4938313	11	116671005	G	A	0.589419	-0.157224	0.0248092	2.33801e-10	APOA5:AP006216.5	intergenic_region	0.985681	7617	6606
rs149986993;rs754135798	11	116564361	GCA	G	0.212323	0.187259	0.0297146	2.93979e-10	AP000770.1:BUD13	intergenic_region	0.988652	7617	6606
rs561204544;rs796578901	11	116701907	TTTTCTTTCTTTCTTTCTTTCTTTC	TTCTTTCTTTCTTTCTTTCTTTCTTTC	0.160448	-0.220314	0.0349747	2.99099e-10	AP006216.12	upstream_gene_variant	0.879215	7617	6606
rs9644568	8	19928582	A	G	0.152042	-0.211709	0.0336172	3.02181e-10	LPL:AC100802.3	intergenic_region	1	7617	6606
rs35256265	11	116562701	ACC	A	0.21735	0.18462	0.0293498	3.16804e-10	AP000770.1:BUD13	intergenic_region	0.993998	7617	6606
rs10119	19	45406673	A	G	0.185439	0.19612	0.031263	3.53673e-10	TOMM40	3_prime_UTR_variant	0.980822	7617	6606
rs76684042	2	21143294	T	A	0.0675488	0.308601	0.0492191	3.61191e-10	AC012361.1:RP11-116D2.1	intergenic_region	0.946351	7617	6606
rs145769572	2	21375033	T	C	0.0794752	0.285788	0.0458272	4.48267e-10	TDRD15:RP11-79J24.1	intergenic_region	0.943136	7617	6606
rs4922120	8	19878598	G	A	0.294255	-0.165318	0.0265892	5.05149e-10	LPL:AC100802.3	intergenic_region	0.997083	7617	6606
rs35895986;rs56391140;rs772791916	8	19891573	T	TAA	0.299536	-0.164971	0.0265512	5.18773e-10	LPL:AC100802.3	intergenic_region	0.990393	7617	6606																								SAQ_Sig
rs147614933	2	21261274	A	C	0.0879174	0.26966	0.0434516	5.43582e-10	APOB	intron_variant	0.949925	7617	6606
rs76240380	11	116599535	A	G	0.0480149	0.347909	0.0561172	5.65726e-10	AP000770.1:BUD13	intergenic_region	0.996463	7617	6606
rs1787709	11	116561328	G	C	0.218421	0.181061	0.0292414	5.94308e-10	AP000770.1:BUD13	intergenic_region	0.999176	7617	6606
rs285	8	19815189	T	C	0.280919	-0.168114	0.0271539	5.97279e-10	LPL	intron_variant	0.987126	7617	6606
rs1787706	11	116561928	A	G	0.218331	0.181056	0.0292517	6.03206e-10	AP000770.1:BUD13	intergenic_region	0.998671	7617	6606
rs1787705	11	116561938	A	G	0.218331	0.181056	0.0292517	6.03206e-10	AP000770.1:BUD13	intergenic_region	0.998671	7617	6606
rs2727784	11	116711141	T	C	0.266061	-0.169861	0.0274439	6.03959e-10	APOA1	upstream_gene_variant	0.998961	7617	6606
rs4244457	8	19899046	T	C	0.297652	-0.163682	0.0264472	6.05447e-10	LPL:AC100802.3	intergenic_region	1	7617	6606
rs1787703	11	116562266	T	C	0.21837	0.180975	0.0292476	6.10493e-10	AP000770.1:BUD13	intergenic_region	0.998693	7617	6606
rs1787702	11	116562288	A	G	0.218368	0.180978	0.0292481	6.10614e-10	AP000770.1:BUD13	intergenic_region	0.998657	7617	6606
rs1784120	11	116561859	G	C	0.218381	0.180942	0.0292448	6.12658e-10	AP000770.1:BUD13	intergenic_region	0.998907	7617	6606
rs1784122	11	116561701	A	T	0.218386	0.180927	0.0292436	6.13647e-10	AP000770.1:BUD13	intergenic_region	0.999001	7617	6606
rs561204544;rs796578901	11	116701907	T	TTC	0.226427	-0.187626	0.0303277	6.14662e-10	AP006216.12	upstream_gene_variant	0.910544	7617	6606
rs1784123	11	116561381	C	T	0.218395	0.1809	0.0292409	6.14914e-10	AP000770.1:BUD13	intergenic_region	0.99921	7617	6606
rs1787708	11	116561393	A	G	0.218395	0.1809	0.0292409	6.14914e-10	AP000770.1:BUD13	intergenic_region	0.99921	7617	6606
rs116505113	11	116561470	A	C	0.218392	0.180902	0.0292418	6.1542e-10	AP000770.1:BUD13	intergenic_region	0.99914	7617	6606
rs116116656	11	116561471	A	T	0.218392	0.180902	0.0292418	6.1542e-10	AP000770.1:BUD13	intergenic_region	0.99914	7617	6606
rs116365797	11	116561472	A	C	0.218392	0.180902	0.0292418	6.1542e-10	AP000770.1:BUD13	intergenic_region	0.99914	7617	6606
rs1787710	11	116561202	A	G	0.218401	0.180881	0.0292391	6.16102e-10	AP000770.1:BUD13	intergenic_region	0.999336	7617	6606
rs3017228	11	116560992	G	A	0.218405	0.180857	0.0292374	6.17848e-10	AP000770.1:BUD13	intergenic_region	0.99947	7617	6606
rs3017231	11	116560948	A	G	0.218408	0.18085	0.029237	6.18471e-10	AP000770.1:BUD13	intergenic_region	0.999499	7617	6606
rs3017230	11	116560961	C	G	0.218408	0.18085	0.029237	6.18471e-10	AP000770.1:BUD13	intergenic_region	0.999499	7617	6606
rs3017232	11	116560883	T	C	0.21841	0.180843	0.0292363	6.188e-10	AP000770.1:BUD13	intergenic_region	0.999551	7617	6606
rs1787715	11	116560325	T	C	0.21866	0.180696	0.029221	6.2588e-10	AP000770.1:BUD13	intergenic_region	1	7617	6606
rs75662937	11	116596894	T	C	0.047976	0.346742	0.0560757	6.27093e-10	AP000770.1:BUD13	intergenic_region	0.99883	7617	6606
rs1787716	11	116560174	A	G	0.218422	0.180733	0.0292324	6.30461e-10	AP000770.1:BUD13	intergenic_region	0.999845	7617	6606
rs113536130;rs67177715	8	19882052	AT	A	0.294309	-0.164018	0.0265894	6.89104e-10	LPL:AC100802.3	intergenic_region	0.996809	7617	6606
rs1787711	11	116560778	G	A	0.218087	0.180342	0.0292528	7.05031e-10	AP000770.1:BUD13	intergenic_region	0.99885	7617	6606
rs28841897	8	19894504	C	T	0.304507	-0.162194	0.0263203	7.1684e-10	LPL:AC100802.3	intergenic_region	0.997054	7617	6606
rs34937367	11	116560524	C	T	0.218137	0.180045	0.0292633	7.62251e-10	AP000770.1:BUD13	intergenic_region	0.998857	7617	6606
rs74330350	11	116560528	G	A	0.218137	0.180045	0.0292633	7.62251e-10	AP000770.1:BUD13	intergenic_region	0.998857	7617	6606
rs79280888	11	116560529	G	A	0.218137	0.180045	0.0292633	7.62251e-10	AP000770.1:BUD13	intergenic_region	0.998857	7617	6606
rs11216103	11	116574488	A	G	0.22096	0.179437	0.0292679	8.74246e-10	AP000770.1:BUD13	intergenic_region	0.996166	7617	6606
rs12721025	11	116706047	A	G	0.0727612	-0.286576	0.0467486	8.77944e-10	AP006216.12	upstream_gene_variant	0.994721	7617	6606
rs1260326	2	27730940	C	T	0.451663	-0.149009	0.0243229	8.99613e-10	GCKR	missense_variant:splice_region_variant	1	7617	6606
rs882398	11	116573838	C	T	0.22109	0.178481	0.029235	1.02779e-09	AP000770.1:BUD13	intergenic_region	0.997843	7617	6606
rs4585763	8	19913254	T	A	0.290118	-0.162929	0.0266945	1.03778e-09	LPL:AC100802.3	intergenic_region	0.99563	7617	6606
rs12718462	11	116705719	C	T	0.070379	-0.288632	0.047322	1.06531e-09	AP006216.12	upstream_gene_variant	1	7617	6606
rs76665228	2	21298715	A	G	0.0781714	0.281471	0.046222	1.13232e-09	APOB:TDRD15	intergenic_region	0.940672	7617	6606
rs6586891	8	19914598	A	C	0.295024	-0.16139	0.0265652	1.23806e-09	LPL:AC100802.3	intergenic_region	0.998502	7617	6606
rs28526159	8	19891227	T	C	0.298334	-0.160703	0.0265277	1.37875e-09	LPL:AC100802.3	intergenic_region	0.994149	7617	6606
rs3016360	11	116559743	C	T	0.219663	0.176433	0.0291846	1.49025e-09	AP000770.1:BUD13	intergenic_region	0.99815	7617	6606
rs35895986;rs56391140;rs772791916	8	19891573	TA	TAAA	0.292119	-0.162384	0.0268934	1.55999e-09	LPL:AC100802.3	intergenic_region	0.979327	7617	6606																								SAQ_Sig
rs7826306	8	19900671	C	G	0.303423	-0.158907	0.0263403	1.61088e-09	LPL:AC100802.3	intergenic_region	0.998286	7617	6606
rs75542613	11	116679155	A	G	0.0640189	-0.298966	0.0497096	1.80713e-09	AP006216.5	downstream_gene_variant	0.994538	7617	6606
rs1892948	11	116572089	T	C	0.22328	0.175018	0.0291088	1.82629e-09	AP000770.1:BUD13	intergenic_region	0.998716	7617	6606
rs879858	11	116573120	A	G	0.223162	0.174946	0.029129	1.90272e-09	AP000770.1:BUD13	intergenic_region	0.998316	7617	6606
NA	11	116587117	<DEL>	TG	0.654028	-0.159838	0.0266158	1.90884e-09	AP000770.1:BUD13	intergenic_region	0.90258	7617	6606
rs61905066	11	116571608	G	A	0.223095	0.174698	0.0291086	1.95365e-09	AP000770.1:BUD13	intergenic_region	0.999177	7617	6606
rs11828763	11	116559663	G	A	0.219779	0.175046	0.0291865	2.00367e-09	AP000770.1:BUD13	intergenic_region	0.997871	7617	6606
rs371960283	11	116559533	CA	CAA	0.214582	0.177019	0.0296994	2.51695e-09	AP000770.1:BUD13	intergenic_region	0.977491	7617	6606
rs200880973	8	19818770	C	CAG	0.310406	-0.158623	0.0266645	2.70024e-09	LPL	intron_variant	0.963845	7617	6606
rs4637851	8	19922610	A	G	0.293774	-0.158086	0.026584	2.73664e-09	LPL:AC100802.3	intergenic_region	0.996284	7617	6606
rs71205953	8	19843136	CA	C	0.0855916	-0.286635	0.0483044	2.95743e-09	LPL:AC100802.3	intergenic_region	0.80604	7617	6606
rs10090948	8	19890776	C	A	0.304744	-0.15644	0.0263762	3.00936e-09	LPL:AC100802.3	intergenic_region	0.993719	7617	6606
rs11824135	11	116559553	T	G	0.217647	0.173613	0.0292818	3.04678e-09	AP000770.1:BUD13	intergenic_region	0.996853	7617	6606
rs113264811	11	116543111	T	C	0.216329	0.173517	0.0292673	3.05326e-09	AP000770.1:BUD13	intergenic_region	0.999522	7617	6606
rs2239013	11	116693353	T	C	0.0640366	-0.294258	0.0496762	3.15121e-09	RP11-87O6.1	downstream_gene_variant	0.994389	7617	6606
rs145830359	11	116607631	A	G	0.0225819	0.51702	0.0872957	3.16847e-09	AP000770.1:BUD13	intergenic_region	0.864649	7617	6606
rs181443242	11	116769628	G	T	0.0952699	-0.246641	0.041664	3.22413e-09	SIK3	intron_variant	0.984564	7617	6606
rs553398327	8	19934855	<DEL>	A	0.368954	-0.156661	0.0265412	3.5786e-09	AC100802.3	upstream_gene_variant	0.89465	7617	6606
rs142174850	11	116715784	A	G	0.0758735	-0.268088	0.045446	3.65602e-09	SIK3	3_prime_UTR_variant	0.999116	7617	6606
rs201462698	11	116768599	CA	CAA	0.0766699	-0.268148	0.0455183	3.83886e-09	SIK3	intron_variant	0.989617	7617	6606
rs36033994;rs561741183;rs759981064	8	19875725	TAAA	TAA	0.0981039	-0.252484	0.0428808	3.90761e-09	LPL:AC100802.3	intergenic_region	0.884822	7617	6606
rs75310100	11	116578361	T	G	0.24413	-0.166677	0.0283487	4.11468e-09	AP000770.1:BUD13	intergenic_region	0.992763	7617	6606
rs180371	11	116592203	A	G	0.328512	-0.151175	0.0257341	4.24101e-09	AP000770.1:BUD13	intergenic_region	0.999983	7617	6606
rs17120099	11	116735460	C	A	0.0758341	-0.266557	0.0454724	4.57424e-09	SIK3	intron_variant	0.999184	7617	6606
rs1145212	11	116556865	A	G	0.579945	0.142864	0.0243883	4.68729e-09	AP000770.1:BUD13	intergenic_region	0.997773	7617	6606
rs1632755	11	116538851	C	A	0.2157	0.171631	0.0293087	4.74223e-09	AP000770.1:BUD13	intergenic_region	0.999518	7617	6606
rs3016355	11	116545495	T	A	0.215625	0.171592	0.0293085	4.7793e-09	AP000770.1:BUD13	intergenic_region	0.999523	7617	6606
rs7111854	11	116776826	T	A	0.151091	-0.197985	0.0338304	4.84862e-09	SIK3	intron_variant	0.999642	7617	6606
rs11216105	11	116577441	G	A	0.753281	0.165192	0.0282284	4.85782e-09	AP000770.1:BUD13	intergenic_region	0.994165	7617	6606
rs12294322	11	116543552	G	A	0.215601	0.17151	0.0293105	4.87255e-09	AP000770.1:BUD13	intergenic_region	0.999511	7617	6606
rs35297417;rs574408757;rs796534276	11	116569272	T	TA	0.641689	0.158797	0.0271519	4.96085e-09	AP000770.1:BUD13	intergenic_region	0.864035	7617	6606																								SAQ_Sig
rs1787687	11	116549896	G	A	0.215662	0.171331	0.0293032	5.00999e-09	AP000770.1:BUD13	intergenic_region	0.999709	7617	6606
rs1787682	11	116539203	G	C	0.215555	0.17138	0.0293163	5.03918e-09	AP000770.1:BUD13	intergenic_region	0.999614	7617	6606
rs75930640	11	116542812	T	G	0.215647	0.171304	0.0293061	5.05616e-09	AP000770.1:BUD13	intergenic_region	0.999706	7617	6606
rs1784133	11	116541417	T	C	0.215645	0.171299	0.0293065	5.06282e-09	AP000770.1:BUD13	intergenic_region	0.999718	7617	6606
rs3017337	11	116540807	T	C	0.215747	0.171302	0.0293072	5.06442e-09	AP000770.1:BUD13	intergenic_region	0.999555	7617	6606
rs2846016	11	116541539	T	C	0.215645	0.171297	0.0293065	5.06451e-09	AP000770.1:BUD13	intergenic_region	0.999717	7617	6606
rs1240777	11	116536476	C	T	0.215585	0.171343	0.0293143	5.06501e-09	AP000770.1:BUD13	intergenic_region	0.999562	7617	6606
rs3016354	11	116540792	C	T	0.215644	0.171294	0.0293066	5.06919e-09	AP000770.1:BUD13	intergenic_region	0.999725	7617	6606
rs2846015	11	116540439	T	C	0.215643	0.17129	0.0293067	5.0738e-09	AP000770.1:BUD13	intergenic_region	0.999729	7617	6606
rs1784131	11	116539868	C	T	0.215642	0.171287	0.0293069	5.07825e-09	AP000770.1:BUD13	intergenic_region	0.999735	7617	6606
rs1784125	11	116537962	C	G	0.215637	0.171281	0.0293075	5.08791e-09	AP000770.1:BUD13	intergenic_region	0.999759	7617	6606
rs2270392	11	116767688	C	T	0.150841	-0.197615	0.0338672	5.3787e-09	SIK3	intron_variant	0.998133	7617	6606
rs1614444	11	116547548	G	A	0.21553	0.170972	0.0293227	5.51912e-09	AP000770.1:BUD13	intergenic_region	0.999127	7617	6606
rs201462698	11	116768599	C	CA	0.102892	-0.247971	0.0425593	5.66075e-09	SIK3	intron_variant	0.870641	7617	6606
rs11216185	11	116782974	G	T	0.0756873	-0.265266	0.0455517	5.76597e-09	SIK3	intron_variant	1	7617	6606
rs11216183	11	116781545	A	C	0.0756171	-0.265434	0.0455897	5.80625e-09	SIK3	intron_variant	0.999997	7617	6606
rs142195028	11	116784241	A	AG	0.0756167	-0.265397	0.0455914	5.84234e-09	SIK3	intron_variant	0.999775	7617	6606
rs149566815;rs375832748	11	116784621	T	TAAAC	0.0756178	-0.265386	0.0455915	5.85112e-09	SIK3	intron_variant	0.999657	7617	6606
rs12416987	11	116754265	C	T	0.0757614	-0.264829	0.0455111	5.91996e-09	SIK3-IT1	downstream_gene_variant	0.999925	7617	6606
rs2044426	11	116756183	A	G	0.0757587	-0.26479	0.0455114	5.95206e-09	SIK3-IT1	downstream_gene_variant	0.999975	7617	6606
rs10892040	11	116756986	A	G	0.0757577	-0.264778	0.0455115	5.96199e-09	SIK3	intron_variant	0.999999	7617	6606
rs11216175	11	116757398	T	C	0.0757577	-0.264778	0.0455115	5.96199e-09	SIK3	intron_variant	0.999999	7617	6606
rs12284346	11	116757793	C	T	0.0757577	-0.264778	0.0455115	5.96199e-09	SIK3	intron_variant	0.999999	7617	6606
rs10892001	11	116505440	A	G	0.157998	0.195791	0.0336588	5.9939e-09	AP000770.1	upstream_gene_variant	0.970254	7617	6606
rs7115583	11	116784376	T	G	0.123503	-0.21335	0.036678	5.99689e-09	SIK3	intron_variant	0.99971	7617	6606
rs111884008	11	116768743	C	G	0.123446	-0.212956	0.0366873	6.45142e-09	SIK3	intron_variant	0.999306	7617	6606
rs78694306	11	116774244	T	G	0.0756589	-0.264285	0.045559	6.59463e-09	SIK3	intron_variant	0.999915	7617	6606
rs115971514	11	116774499	C	G	0.075658	-0.264278	0.0455591	6.60148e-09	SIK3	intron_variant	0.999925	7617	6606
rs6413456	11	116692449	A	G	0.0632138	-0.289916	0.0500038	6.71619e-09	APOA4	synonymous_variant	0.991854	7617	6606
rs570908564	2	21020969	A	G	0.0350835	0.384077	0.0663587	7.12759e-09	LDAH	intron_variant	0.982712	7617	6606
rs308	8	19817476	G	T	0.121333	-0.216161	0.0373572	7.19427e-09	LPL	intron_variant	0.984794	7617	6606
rs1534650	8	19878154	C	T	0.323626	-0.149984	0.0259421	7.40531e-09	LPL:AC100802.3	intergenic_region	0.991898	7617	6606
rs77349713	11	116765476	C	T	0.104242	-0.229351	0.0396798	7.46829e-09	SIK3-IT1	upstream_gene_variant	0.996551	7617	6606
rs11216068	11	116505239	T	C	0.157699	0.194799	0.0337073	7.50862e-09	AP000770.1	upstream_gene_variant	0.969908	7617	6606
rs1144035	11	116584317	C	T	0.199007	-0.175803	0.0304746	7.98161e-09	AP000770.1:BUD13	intergenic_region	0.998054	7617	6606
rs3741298	11	116657561	T	C	0.422555	-0.141598	0.0245683	8.24066e-09	APOA5	downstream_gene_variant	1	7617	6606
rs886022	11	116583513	A	C	0.199025	-0.175578	0.030477	8.36183e-09	AP000770.1:BUD13	intergenic_region	0.997904	7617	6606
rs10892002	11	116505492	C	G	0.156603	0.194142	0.0337104	8.45678e-09	AP000770.1	upstream_gene_variant	0.972775	7617	6606
rs200034236;rs71037407	11	116555445	GAACT	G	0.709898	0.152891	0.0265669	8.66601e-09	AP000770.1:BUD13	intergenic_region	0.999367	7617	6606
rs398115874;rs5795046	11	116553473	TG	T	0.710084	0.152899	0.0265685	8.66986e-09	AP000770.1:BUD13	intergenic_region	0.999777	7617	6606
rs200905431	11	116780034	G	GA	0.0780791	-0.260069	0.045202	8.74187e-09	SIK3	intron_variant	0.986342	7617	6606
rs613808	11	116710968	G	A	0.272059	-0.156322	0.0271839	8.89639e-09	APOA1	upstream_gene_variant	1	7617	6606
rs74792494	11	116549408	C	A	0.214274	0.168833	0.0293597	8.89692e-09	AP000770.1:BUD13	intergenic_region	0.999777	7617	6606
rs1784128	11	116538689	G	A	0.710195	0.152751	0.0265667	8.93992e-09	AP000770.1:BUD13	intergenic_region	0.999847	7617	6606
rs1784126	11	116538215	G	T	0.710198	0.152746	0.0265665	8.94791e-09	AP000770.1:BUD13	intergenic_region	0.999855	7617	6606
rs74724948	11	116544015	T	A	0.214262	0.168816	0.029362	8.95304e-09	AP000770.1:BUD13	intergenic_region	0.999763	7617	6606
rs1784127	11	116538576	G	A	0.710092	0.152694	0.0265701	9.09335e-09	AP000770.1:BUD13	intergenic_region	0.999416	7617	6606
rs1263056	11	116576415	G	A	0.70072	0.151439	0.0263856	9.49849e-09	AP000770.1:BUD13	intergenic_region	0.9998	7617	6606
rs12417015	11	116550776	G	A	0.214371	0.168318	0.029349	9.74821e-09	AP000770.1:BUD13	intergenic_region	1	7617	6606
rs1787717	11	116552766	C	T	0.709894	0.152347	0.0265721	9.84813e-09	AP000770.1:BUD13	intergenic_region	0.998918	7617	6606
rs2156121	11	116557142	A	C	0.579027	0.139593	0.0243608	1.003e-08	AP000770.1:BUD13	intergenic_region	1	7617	6606
rs1240776	11	116536281	C	T	0.709977	0.152096	0.02658	1.05147e-08	AP000770.1:BUD13	intergenic_region	1	7617	6606
rs112814736;rs5889899	8	19934200	GACGTTTC	G	0.297981	-0.151991	0.0265649	1.05584e-08	AC100802.3	upstream_gene_variant	0.989419	7617	6606
rs373804009	11	116587115	<DEL>	TGTGTGTG	0.654787	-0.153536	0.0268427	1.06633e-08	AP000770.1:BUD13	intergenic_region	0.887271	7617	6606
rs139547332	8	19867176	CT	C	0.1237	-0.210241	0.0367693	1.0789e-08	LPL:AC100802.3	intergenic_region	0.999435	7617	6606
rs563424336	11	116544253	TTATATA	TTATA	0.209258	0.172895	0.0302479	1.09104e-08	AP000770.1:BUD13	intergenic_region	0.954656	7617	6606
rs12286581	11	116748744	C	T	0.074789	-0.261975	0.0458326	1.0912e-08	SIK3	intron_variant	0.99868	7617	6606
rs12279464	11	116748482	T	C	0.0747906	-0.26197	0.0458324	1.09167e-08	SIK3	intron_variant	0.998642	7617	6606
rs12292614	11	116748515	G	A	0.0747908	-0.261967	0.0458323	1.09201e-08	SIK3	intron_variant	0.998651	7617	6606
rs17120119	11	116747282	G	C	0.0747085	-0.262166	0.0458911	1.11134e-08	SIK3	intron_variant	0.997351	7617	6606
rs12278117	11	116748169	A	G	0.0747029	-0.262146	0.0458915	1.11457e-08	SIK3	intron_variant	0.997474	7617	6606
rs12279433	11	116748221	T	G	0.0747031	-0.262143	0.0458914	1.11491e-08	SIK3	intron_variant	0.997482	7617	6606
rs528405922;rs549916176;rs754798232	11	116725799	C	CAAAAAAAAAAA	0.0759914	-0.26284	0.0460222	1.12209e-08	AP006216.12	intron_variant	0.973785	7617	6606																								SAQ_Sig
rs12292278	11	116758693	C	A	0.103191	-0.227433	0.0398393	1.13802e-08	SIK3	intron_variant	0.998139	7617	6606
rs138280699;rs57630975;rs747102851	8	19859424	CGTGTGT	CGTGTGTGT	0.182263	-0.183975	0.0322816	1.20471e-08	LPL:AC100802.3	intergenic_region	0.945808	7617	6606																								SAQ_Sig
rs11216174	11	116757248	G	A	0.0761091	-0.258945	0.0454416	1.20937e-08	SIK3	intron_variant	1	7617	6606
rs79734126	8	19855030	T	C	0.123296	-0.209827	0.0368448	1.2346e-08	LPL:AC100802.3	intergenic_region	0.997928	7617	6606
rs11216190	11	116797684	C	T	0.144354	-0.195557	0.0343799	1.2845e-08	SIK3	intron_variant	0.996337	7617	6606
NA	11	116544093	<DEL>	TTATTTATTTAATTTATATATTTATATATTTATATATTTATATTTATATATATTTATATATATTTATATTTATATATTTTTATATATATTTATATATATTTATATATTTATATATTTATATATATTTATATTATATATATACTTATATATTTATATATACTTA	0.179491	0.191685	0.0337218	1.31345e-08	AP000770.1:BUD13	intergenic_region	0.866069	7617	6606
rs12275565	11	116753552	G	A	0.103428	-0.225807	0.0397747	1.36949e-08	SIK3-IT1	downstream_gene_variant	0.999449	7617	6606
rs12294191	11	116759824	G	A	0.103423	-0.22574	0.039775	1.38347e-08	SIK3	intron_variant	0.999516	7617	6606
rs144010715	11	116762553	AG	A	0.10342	-0.225717	0.0397752	1.38823e-08	SIK3-IT1	upstream_gene_variant	0.999536	7617	6606
rs11339061;rs747412024;rs796856214	11	116812124	T	TAA	0.0972039	-0.233532	0.0411694	1.40748e-08	SIK3	intron_variant	0.974954	7617	6606																								SAQ_Sig
rs34113544	19	11243207	CA	C	0.631184	0.144448	0.0254651	1.40811e-08	LDLR	downstream_gene_variant	0.987645	7617	6606
rs3180023	19	11243209	G	C	0.631177	0.144433	0.0254645	1.41183e-08	LDLR	downstream_gene_variant	0.98768	7617	6606
rs112618266	11	116726709	T	C	0.0754154	-0.258631	0.045607	1.42077e-08	AP006216.12	downstream_gene_variant	0.997795	7617	6606
rs9971422	11	116837373	C	T	0.145786	-0.193711	0.034171	1.43743e-08	SIK3	intron_variant	0.999866	7617	6606
rs78044162	11	116837089	T	C	0.145787	-0.193703	0.034171	1.43948e-08	SIK3	intron_variant	0.999866	7617	6606
rs11984910	8	19931193	C	T	0.293786	-0.150716	0.0265902	1.44368e-08	LPL:AC100802.3	intergenic_region	0.997026	7617	6606
rs12292858	11	116813979	C	A	0.145715	-0.193642	0.0341731	1.45736e-08	SIK3	intron_variant	0.999993	7617	6606
rs11216200	11	116831843	T	C	0.145713	-0.193644	0.0341735	1.45759e-08	SIK3	intron_variant	0.999982	7617	6606
rs12286405	11	116822528	T	C	0.145715	-0.193636	0.0341732	1.45891e-08	SIK3	intron_variant	0.99999	7617	6606
rs140809431	2	20954752	C	T	0.034541	0.380576	0.0672146	1.49529e-08	LDAH	intron_variant	0.976439	7617	6606
rs149874218;rs376585246	11	116766310	TTG	T	0.10335	-0.225302	0.039794	1.49875e-08	SIK3-IT1	upstream_gene_variant	0.999473	7617	6606
rs71352238	19	45394336	C	T	0.164914	0.184615	0.0326094	1.50139e-08	CTB-129P6.4	upstream_gene_variant	0.994893	7617	6606
rs117604010	8	19848396	A	G	0.123638	-0.208103	0.0367608	1.50495e-08	LPL:AC100802.3	intergenic_region	1	7617	6606
rs372824536;rs772807797;rs869242909;rs11355367;rs770359073	11	116654576	T	TA	0.387207	-0.161142	0.0284662	1.50665e-08	ZPR1	intron_variant	0.772131	7617	6606																								tommo3.5kjpnv2ann	SAQ_Sig
rs146056222	11	116818343	G	A	0.145694	-0.193499	0.0341922	1.52111e-08	SIK3	intron_variant	0.999216	7617	6606
rs74881320	11	116765925	C	A	0.103115	-0.225676	0.0398849	1.52996e-08	SIK3-IT1	upstream_gene_variant	0.997182	7617	6606
rs75294699	11	116749072	A	C	0.0734475	-0.262949	0.0464757	1.53352e-08	SIK3	intron_variant	0.992031	7617	6606
rs17120131	11	116772486	C	T	0.103319	-0.225062	0.0397996	1.55956e-08	SIK3	intron_variant	0.999604	7617	6606
rs190051172	11	116768914	G	C	0.103538	-0.225057	0.0397993	1.56034e-08	SIK3	intron_variant	0.997639	7617	6606
rs7948838	11	116792961	G	A	0.145749	-0.19309	0.0341711	1.59828e-08	SIK3	intron_variant	0.999996	7617	6606
rs17120132	11	116773318	A	T	0.10329	-0.224842	0.0398023	1.61404e-08	SIK3	intron_variant	0.999833	7617	6606
rs17120136	11	116773761	G	T	0.103289	-0.224836	0.0398023	1.61544e-08	SIK3	intron_variant	0.999843	7617	6606
rs12280030	11	116775196	A	T	0.103287	-0.224809	0.0398024	1.62217e-08	SIK3	intron_variant	0.999871	7617	6606
rs12420518	11	116820088	C	T	0.144952	-0.19349	0.0342583	1.62346e-08	SIK3	intron_variant	0.999778	7617	6606
rs12273762	11	116777063	A	T	0.103284	-0.224784	0.0398025	1.62827e-08	SIK3	intron_variant	0.999903	7617	6606
rs398045625;rs72040432;rs369517773;rs755117630;rs60964251;rs796104282	11	116587114	TTGTG	TTGTGTGTGTG	0.426522	-0.138982	0.0246714	1.76751e-08	AP000770.1:BUD13	intergenic_region	0.978071	7617	6606																								n.116587115_116587120delTGTGTG	tommo3.5kjpnv2ann	SAQ_Sig
NA	11	116544103	TATTTATAT	AATTTATAT	0.211165	0.169557	0.0301572	1.88292e-08	AP000770.1:BUD13	intergenic_region	0.960669	7617	6606
rs184371102	8	19843930	T	G	0.122102	-0.208082	0.0370677	1.98196e-08	LPL:AC100802.3	intergenic_region	0.992895	7617	6606
NA	11	116544136	ATATA	TTATA	0.212565	0.168014	0.0299494	2.02418e-08	AP000770.1:BUD13	intergenic_region	0.966905	7617	6606
rs108533	11	116601711	T	A	0.287431	-0.150198	0.0267783	2.0355e-08	AP000770.1:BUD13	intergenic_region	0.999587	7617	6606
rs12718464	11	116707401	A	G	0.0595943	-0.285565	0.0509541	2.09027e-08	APOC3	downstream_gene_variant	0.999098	7617	6606
rs35184536	11	116778813	G	A	0.103354	-0.222869	0.0397931	2.13494e-08	SIK3	intron_variant	1	7617	6606
rs180370	11	116592365	T	C	0.282743	-0.150774	0.0269325	2.16559e-08	AP000770.1:BUD13	intergenic_region	0.999991	7617	6606
rs78832854	11	116774475	A	T	0.0897074	-0.237305	0.042401	2.1849e-08	SIK3	intron_variant	0.998284	7617	6606
rs180361	11	116598649	T	C	0.285708	-0.1503	0.0268574	2.19074e-08	AP000770.1:BUD13	intergenic_region	0.999737	7617	6606
NA	11	116544138	ATTTATATATTTATATATATT	ATATATATTTATATATATT	0.212222	0.167948	0.030016	2.2025e-08	AP000770.1:BUD13	intergenic_region	0.964551	7617	6606
rs180375	11	116591040	T	C	0.282663	-0.150526	0.0269349	2.29039e-08	AP000770.1:BUD13	intergenic_region	0.999808	7617	6606
rs180372	11	116591934	A	G	0.282711	-0.150513	0.0269364	2.30058e-08	AP000770.1:BUD13	intergenic_region	1	7617	6606
rs13257289	8	19935226	C	T	0.115981	-0.213281	0.0381932	2.34701e-08	AC100802.3	upstream_gene_variant	0.976071	7617	6606
rs35571107	11	116803853	CTT	CTTT	0.089879	-0.240959	0.0431743	2.39038e-08	SIK3	intron_variant	0.945553	7617	6606
rs12292434	11	116796065	A	G	0.0953181	-0.229737	0.0411637	2.39063e-08	SIK3	intron_variant	0.995378	7617	6606
rs12721026	11	116706168	G	T	0.0595285	-0.284475	0.0509937	2.42417e-08	AP006216.12	upstream_gene_variant	0.998274	7617	6606
rs543819	11	116750073	G	A	0.102453	-0.222946	0.0399649	2.42548e-08	SIK3	intron_variant	0.998679	7617	6606
rs12285956	11	116797475	A	G	0.099193	-0.225027	0.0403501	2.44888e-08	SIK3	intron_variant	0.998887	7617	6606
rs2738464	19	11242307	C	G	0.661785	0.143698	0.0257758	2.47651e-08	LDLR	downstream_gene_variant	0.999594	7617	6606
rs34564120;rs398017704;rs35477610	11	116778703	TAA	TA	0.0982938	-0.232452	0.0417059	2.49534e-08	SIK3	intron_variant	0.951455	7617	6606
rs10892049	11	116816216	C	G	0.143737	-0.191996	0.0344798	2.57171e-08	SIK3	intron_variant	0.995819	7617	6606
rs9651681	11	116778065	C	T	0.104415	-0.221068	0.0397281	2.62862e-08	SIK3	intron_variant	0.994564	7617	6606
rs67306337	11	116827051	CAAAAAAA	CAAAAAAAA	0.0988234	-0.225817	0.0406172	2.70314e-08	SIK3	intron_variant	0.991997	7617	6606
rs200876422	2	21223697	T	TATAA	0.113596	0.215282	0.0387488	2.76287e-08	APOB	downstream_gene_variant	0.9598	7617	6606
rs200394056;rs202067386;rs531545843	11	116939899	TG	TTGGGG	0.0996327	-0.22653	0.0407948	2.80949e-08	SIK3	intron_variant	0.976635	7617	6606
rs371415070;rs796352534	11	116523298	TCTCTCACACA	TCA	0.141608	0.217766	0.0392409	2.86572e-08	AP000770.1	intron_variant	0.780591	7617	6606
rs13281248	8	19935084	A	G	0.114083	-0.213286	0.0384381	2.87591e-08	AC100802.3	upstream_gene_variant	0.976474	7617	6606
rs2075650	19	45395619	G	A	0.16682	0.17958	0.0323837	2.93332e-08	CTB-129P6.4	upstream_gene_variant	0.99978	7617	6606
rs11985911	8	19932088	C	T	0.295109	-0.147262	0.0265652	2.96577e-08	AC100802.3	upstream_gene_variant	0.996066	7617	6606
rs12421902	11	116814646	G	A	0.0999012	-0.223606	0.0403468	2.98879e-08	SIK3	intron_variant	0.991301	7617	6606
rs2070665	11	116707684	G	A	0.586228	-0.136259	0.0245886	2.99804e-08	APOC3	downstream_gene_variant	0.997394	7617	6606
rs11556505	19	45396144	T	C	0.16693	0.179623	0.0324192	3.01389e-08	TOMM40	synonymous_variant	0.996926	7617	6606
rs79106033	2	21194143	T	C	0.11155	0.21635	0.0390779	3.08794e-08	AC012361.1:RP11-116D2.1	intergenic_region	0.960685	7617	6606
rs34404554	19	45395909	G	C	0.16517	0.180214	0.0325636	3.1259e-08	CTB-129P6.4	upstream_gene_variant	0.99841	7617	6606
rs523518	11	116529524	G	A	0.703393	0.146585	0.0264958	3.15906e-08	AP000770.1	downstream_gene_variant	0.997417	7617	6606
rs1003177	2	21280819	A	G	0.0803574	-0.243931	0.0441557	3.30739e-08	APOB:TDRD15	intergenic_region	0.996352	7617	6606
rs11401622	11	116575673	AC	A	0.840797	0.184084	0.0333251	3.31605e-08	AP000770.1:BUD13	intergenic_region	0.991242	7617	6606
rs1944153	11	116532221	C	T	0.21332	0.162489	0.0294274	3.35733e-08	AP000770.1	downstream_gene_variant	0.998577	7617	6606
rs2186670	11	116531950	T	C	0.21331	0.16248	0.0294296	3.37101e-08	AP000770.1	downstream_gene_variant	0.998511	7617	6606
rs2155216	11	116531739	T	C	0.213187	0.162551	0.029449	3.39501e-08	AP000770.1	downstream_gene_variant	0.997722	7617	6606
rs13306194	2	21252534	A	G	0.128554	-0.201738	0.0365705	3.45968e-08	APOB	missense_variant	0.985046	7617	6606
rs33924196;rs59726561;rs67129461	8	126486230	GTT	GT	0.542494	-0.133947	0.0242909	3.5023e-08	RP11-136O12.2	intragenic_variant	0.990045	7617	6606
rs4502019	11	116502834	G	C	0.157413	0.184783	0.0335142	3.5161e-08	AP000770.2:AP000770.1	intergenic_region	0.976784	7617	6606
rs672058	11	116764021	T	C	0.384623	-0.13616	0.024722	3.63645e-08	SIK3-IT1	upstream_gene_variant	1	7617	6606
rs118070236	2	21026817	A	G	0.0349224	0.366543	0.066625	3.76407e-08	LDAH	upstream_gene_variant	0.990712	7617	6606
rs66778572	8	19916120	A	G	0.239882	-0.156481	0.0284667	3.86341e-08	LPL:AC100802.3	intergenic_region	0.997166	7617	6606
rs12293222	11	116565309	A	G	0.332958	0.14226	0.025882	3.87433e-08	AP000770.1:BUD13	intergenic_region	0.980819	7617	6606
rs11820504	11	116529442	C	T	0.587557	0.13417	0.0244186	3.91574e-08	AP000770.1	downstream_gene_variant	0.998181	7617	6606
rs751054345	11	116544091	A	ATT	0.20552	0.167829	0.030555	3.95832e-08	AP000770.1:BUD13	intergenic_region	0.952773	7617	6606
rs5072	11	116707583	G	A	0.587042	-0.134888	0.0245632	3.98595e-08	APOC3	downstream_gene_variant	1	7617	6606
NA	11	116544116	AATT	ATATATT	0.209646	0.165559	0.0301616	4.0403e-08	AP000770.1:BUD13	intergenic_region	0.964918	7617	6606
rs10750097	11	116664040	A	G	0.630669	-0.13647	0.0248627	4.04364e-08	APOA5	upstream_gene_variant	1	7617	6606
rs2954021	8	126482077	G	A	0.552691	-0.13269	0.0242064	4.21475e-08	RP11-136O12.2	intragenic_variant	0.999215	7617	6606
rs201868663;rs374615304;rs146697165	11	116788449	A	AAGAG	0.0966511	-0.225073	0.0410618	4.22176e-08	SIK3	intron_variant	0.989115	7617	6606																								SAQ_Sig
rs34262569	11	116787512	CA	CAA	0.10018	-0.222196	0.0405638	4.3094e-08	SIK3	intron_variant	0.980038	7617	6606
rs6589568	11	116670738	A	G	0.572122	-0.13399	0.02448	4.41342e-08	APOA5:AP006216.5	intergenic_region	0.999714	7617	6606
rs10104610	8	19915554	C	G	0.243131	-0.15446	0.028269	4.65649e-08	LPL:AC100802.3	intergenic_region	0.998021	7617	6606
NA	11	116544156	ATA	TTA	0.216916	0.162029	0.0296689	4.72818e-08	AP000770.1:BUD13	intergenic_region	0.972761	7617	6606
rs4407894	8	19933896	C	T	0.304881	-0.14409	0.0264008	4.82077e-08	AC100802.3	upstream_gene_variant	0.989128	7617	6606
rs16988064	2	20980054	G	A	0.0672854	0.262183	0.0480599	4.88793e-08	LDAH	intron_variant	1	7617	6606
rs11216054	11	116498951	C	T	0.160464	0.181689	0.0333078	4.90172e-08	AP000770.2:AP000770.1	intergenic_region	0.975836	7617	6606
NA	11	116544100	TA	T	0.208024	0.165659	0.0303726	4.91875e-08	AP000770.1:BUD13	intergenic_region	0.954417	7617	6606
P-values were obtained from SAIGE using saddlepoint approximation to correct for case-control imbalance.
Variants were filtered based on MAF (≥0.01) and INFO score (≥0.4).
Abbreviations: BP, base position; CHR, chromosome; EAF, effect allele frequency; EA, effect allele; INFO, imputation quality score; NEA, non-effect allele; SE, standard error.
