## Supplementary Table 4 for "Real-world data from the Japanese National Health Insurance System enable fine phenotyping in a 14K-scale population-based study"

### Sheet: Table S4
Supplementary Table 4. Genome-wide significant (P < 5 × 10-8) variants associated with dyslipodemia, as defined using the conventional method plus health insurance claims data.
rsID	CHR	BP	EA	NEA	EAF	BETA	SE	P-value	Symbol	Consequence	INFO	Cases (n)	Controls (n)
rs651821	11	116662579	T	C	0.670037	-0.311218	0.0264322	5.30093e-32	APOA5	5_prime_UTR_variant	0.996938	8515	5708
rs662799	11	116663707	A	G	0.671377	-0.308938	0.0264131	1.33019e-31	ZPR1	upstream_gene_variant	1	8515	5708
rs429358	19	45411941	C	T	0.105682	0.389265	0.0405368	7.78343e-22	APOE	missense_variant	0.992036	8515	5708
rs57228226;rs775145415	11	116609314	GCA	G	0.274407	0.286004	0.031183	4.65188e-20	AP000770.1:BUD13	intergenic_region	0.801103	8515	5708
rs56131196	19	45422846	A	G	0.112825	0.360865	0.0393705	4.91435e-20	CTB-129P6.7	downstream_gene_variant	0.995224	8515	5708
rs12721046	19	45421254	A	G	0.112726	0.360119	0.0394167	6.46755e-20	CTB-129P6.7	downstream_gene_variant	0.993323	8515	5708
rs12721051	19	45422160	G	C	0.11323	0.359329	0.0393706	7.05335e-20	CTB-129P6.7	downstream_gene_variant	0.991393	8515	5708
rs4420638	19	45422946	G	A	0.11289	0.358741	0.0393412	7.60217e-20	CTB-129P6.7	downstream_gene_variant	0.99561	8515	5708
rs35733971;rs780077102	19	45423987	CA	C	0.109616	0.364253	0.0403175	1.64591e-19	APOC1	downstream_gene_variant	0.970727	8515	5708
rs66626994	19	45428234	A	G	0.109293	0.365819	0.0406793	2.41088e-19	APOC1P1	upstream_gene_variant	0.952946	8515	5708
rs111789331	19	45427125	A	T	0.107746	0.367017	0.0409352	3.08025e-19	APOC1P1	upstream_gene_variant	0.95274	8515	5708
rs7350481	11	116586283	C	T	0.745166	-0.247904	0.0285413	3.7609e-18	AP000770.1:BUD13	intergenic_region	1	8515	5708
rs814573	19	45424351	<DEL>	A	0.0849072	0.404813	0.047451	1.44873e-17	APOC1	downstream_gene_variant	0.879482	8515	5708
rs13306206	2	21242731	A	G	0.0347868	0.573326	0.0684835	5.67707e-17	APOB	missense_variant	0.972625	8515	5708
rs180365	11	116596174	T	C	0.239636	-0.243506	0.0292135	7.72512e-17	AP000770.1:BUD13	intergenic_region	0.996948	8515	5708
rs603446	11	116654435	T	C	0.230191	-0.247363	0.0297032	8.23394e-17	ZPR1	intron_variant	1	8515	5708
rs10790162	11	116639104	G	A	0.739875	-0.233502	0.0282065	1.24935e-16	BUD13	intron_variant	0.999688	8515	5708
rs964184	11	116648917	C	G	0.738206	-0.232804	0.0281587	1.36738e-16	ZPR1	3_prime_UTR_variant	1	8515	5708
rs3825041	11	116631707	C	T	0.739791	-0.233004	0.028217	1.4864e-16	BUD13	intron_variant	0.99918	8515	5708
rs6589565	11	116640237	G	A	0.739917	-0.232911	0.0282094	1.49991e-16	AP006216.10	upstream_gene_variant	0.999879	8515	5708
rs2160669	11	116647607	T	C	0.738346	-0.232029	0.0281658	1.75142e-16	ZPR1	3_prime_UTR_variant	1	8515	5708
rs3741301	11	116631391	C	T	0.231749	-0.243597	0.0295922	1.84397e-16	BUD13	intron_variant	0.996236	8515	5708
rs71833854;rs752104364;rs35268246	11	116629734	TAA	TA	0.28157	-0.228332	0.0277912	2.10439e-16	BUD13	intron_variant	0.98783	8515	5708
rs2072560	11	116661826	C	T	0.739057	-0.229646	0.0281897	3.74795e-16	ZPR1	upstream_gene_variant	0.998159	8515	5708
rs6589566	11	116652423	A	G	0.738538	-0.229496	0.0281746	3.77724e-16	ZPR1	intron_variant	0.998155	8515	5708
rs180346	11	116612659	C	A	0.229622	-0.241759	0.0296882	3.84792e-16	AP000770.1:BUD13	intergenic_region	0.999433	8515	5708
rs7483863	11	116652491	G	A	0.738988	-0.229373	0.0281772	3.94011e-16	ZPR1	intron_variant	0.999581	8515	5708
rs180350	11	116610048	T	C	0.228995	-0.241592	0.0297031	4.16944e-16	AP000770.1:BUD13	intergenic_region	1	8515	5708
rs180326	11	116624703	T	G	0.738848	-0.229149	0.0281827	4.26278e-16	BUD13	intron_variant	0.999408	8515	5708
rs769449	19	45410002	A	G	0.0745415	0.385323	0.047447	4.61879e-16	CTB-129P6.7	upstream_gene_variant	0.988272	8515	5708
rs1558860	11	116607368	C	A	0.737536	-0.228384	0.028127	4.67172e-16	AP000770.1:BUD13	intergenic_region	0.999979	8515	5708
rs2266788	11	116660686	A	G	0.73855	-0.228817	0.0281812	4.68146e-16	APOA5	3_prime_UTR_variant	0.999818	8515	5708
rs1558861	11	116607437	T	C	0.736975	-0.228189	0.0281085	4.73278e-16	AP000770.1:BUD13	intergenic_region	1	8515	5708
rs10750096	11	116656788	A	C	0.738744	-0.228507	0.0281723	5.01823e-16	APOA5	downstream_gene_variant	0.999888	8515	5708
rs7930786	11	116624727	G	C	0.73921	-0.228169	0.0281938	5.82769e-16	BUD13	intron_variant	0.99953	8515	5708
rs6589564	11	116624153	G	C	0.739208	-0.228161	0.0281936	5.83737e-16	BUD13	intron_variant	0.999553	8515	5708
rs370056373;rs775941481;rs34078567;rs397859154;rs55729972	19	45413224	T	TGG	0.0800248	0.377932	0.0470028	8.93749e-16	APOC1	upstream_gene_variant	0.947561	8515	5708
rs180349	11	116611827	T	A	0.738601	-0.226151	0.0281695	9.88848e-16	AP000770.1:BUD13	intergenic_region	0.999532	8515	5708
rs10414043	19	45415713	A	G	0.0797357	0.369499	0.0460627	1.0432e-15	APOC1	upstream_gene_variant	0.993245	8515	5708
rs7256200	19	45415935	T	G	0.0805246	0.365587	0.0457079	1.26117e-15	APOC1	upstream_gene_variant	0.99955	8515	5708
rs1974718	11	116606766	A	G	0.73351	-0.22572	0.0282342	1.3005e-15	AP000770.1:BUD13	intergenic_region	0.980296	8515	5708
rs9326246	11	116611733	G	C	0.738663	-0.22405	0.0281655	1.79476e-15	AP000770.1:BUD13	intergenic_region	1	8515	5708
rs2075291	11	116661392	A	C	0.0610933	0.409875	0.0515913	1.94722e-15	APOA5	missense_variant	0.999072	8515	5708
rs117186081	2	21430446	A	G	0.035084	0.531204	0.0671298	2.51087e-15	RP11-79J24.1:AC067959.1	intergenic_region	1	8515	5708
rs397715737;rs59034260	11	116608140	TA	T	0.734044	-0.222596	0.0281827	2.82639e-15	AP000770.1:BUD13	intergenic_region	0.987315	8515	5708
rs3741297	11	116657667	T	C	0.0611685	0.405231	0.0515259	3.70241e-15	APOA5	downstream_gene_variant	1	8515	5708
rs2075290	11	116653296	T	C	0.729839	-0.21896	0.0278476	3.75624e-15	ZPR1	intron_variant	1	8515	5708
rs1787680	11	116664776	A	T	0.206189	-0.242235	0.0308347	3.96867e-15	APOA5	upstream_gene_variant	0.995848	8515	5708
rs11216118	11	116596395	T	C	0.105989	0.325529	0.0414521	4.05787e-15	AP000770.1:BUD13	intergenic_region	0.961458	8515	5708
rs536858685	2	21435740	A	T	0.0347722	0.529549	0.0674389	4.08528e-15	RP11-79J24.1:AC067959.1	intergenic_region	0.998491	8515	5708
rs565859810	2	21435293	T	A	0.0347727	0.52951	0.0674377	4.09993e-15	RP11-79J24.1:AC067959.1	intergenic_region	0.99851	8515	5708
rs80264489	2	21455890	C	G	0.0347206	0.530408	0.0676097	4.32455e-15	AC067959.1	intron_variant	0.994037	8515	5708
rs113932726	11	116650638	T	C	0.0613624	0.401179	0.051476	6.51686e-15	ZPR1	intron_variant	0.999249	8515	5708
rs75198898	11	116649806	A	G	0.0613655	0.401009	0.0514762	6.6917e-15	AP006216.10	downstream_gene_variant	0.99919	8515	5708
rs201293966;rs34029060;rs765674775	11	116618010	TAAAAA	TAAAA	0.208881	-0.248569	0.0319938	7.89321e-15	BUD13	downstream_gene_variant	0.918622	8515	5708
rs74368849	11	116622299	A	G	0.0624294	0.393362	0.0510525	1.30792e-14	BUD13	intron_variant	0.998914	8515	5708
rs752939158;rs201789427	11	116612405	A	AACACACACACACACAC	0.0622485	0.390856	0.0511832	2.2338e-14	AP000770.1:BUD13	intergenic_region	0.995586	8515	5708
rs57714662;rs796876823;rs33926140	11	116588375	A	ATT	0.651129	-0.19942	0.0262375	2.9483e-14	AP000770.1:BUD13	intergenic_region	0.977999	8515	5708
rs34855544;rs58457459;rs879168650	11	116640772	C	CA	0.0548716	0.430644	0.057056	4.42863e-14	AP006216.10	upstream_gene_variant	0.899846	8515	5708
rs752939158;rs201789427	11	116612405	AACACACACACACACACACAC	AACACACACACACACAC	0.236738	-0.230705	0.0310982	1.18364e-13	AP000770.1:BUD13	intergenic_region	0.887571	8515	5708
rs7123666	11	116667083	G	A	0.781337	-0.22197	0.0299539	1.2594e-13	APOA5	upstream_gene_variant	0.996935	8515	5708
rs2008915	11	116603134	G	C	0.664392	-0.192222	0.0261456	1.95312e-13	AP000770.1:BUD13	intergenic_region	0.999322	8515	5708
rs10892023	11	116598248	C	T	0.665012	-0.191957	0.026172	2.22655e-13	AP000770.1:BUD13	intergenic_region	0.999299	8515	5708
rs3212282	11	116601945	G	A	0.664324	-0.191757	0.0261522	2.26176e-13	AP000770.1:BUD13	intergenic_region	0.99899	8515	5708
rs10119	19	45406673	A	G	0.185439	0.234949	0.0320929	2.46282e-13	TOMM40	3_prime_UTR_variant	0.980822	8515	5708
rs10892020	11	116589652	C	G	0.662383	-0.190985	0.0261379	2.73571e-13	AP000770.1:BUD13	intergenic_region	0.998728	8515	5708
rs180378	11	116588909	G	A	0.662478	-0.190824	0.0261401	2.87633e-13	AP000770.1:BUD13	intergenic_region	0.998778	8515	5708
rs180377	11	116589127	C	T	0.662249	-0.189654	0.0261363	3.9768e-13	AP000770.1:BUD13	intergenic_region	0.998406	8515	5708
rs10711344;rs398097847	11	116589117	T	TA	0.66225	-0.18965	0.0261364	3.98164e-13	AP000770.1:BUD13	intergenic_region	0.998404	8515	5708
rs4938305	11	116588629	C	T	0.661624	-0.187731	0.0261171	6.57224e-13	AP000770.1:BUD13	intergenic_region	0.998987	8515	5708
rs76684042	2	21143294	T	A	0.0675488	0.363373	0.0505671	6.6738e-13	AC012361.1:RP11-116D2.1	intergenic_region	0.946351	8515	5708
rs7926828	11	116586423	T	C	0.660082	-0.188172	0.0262097	6.99728e-13	AP000770.1:BUD13	intergenic_region	0.99346	8515	5708
rs60049679	19	45429708	C	G	0.162238	0.250494	0.0352687	1.22567e-12	APOC1P1	upstream_gene_variant	0.903791	8515	5708
rs117199990	8	19820916	T	C	0.150035	-0.245038	0.0348283	1.98398e-12	LPL	intron_variant	0.990158	8515	5708
rs145391587	8	19820933	C	A	0.148151	-0.24609	0.0351444	2.51877e-12	LPL	intron_variant	0.984353	8515	5708
rs146265243	8	19821467	G	GT	0.153054	-0.239856	0.034442	3.30575e-12	LPL	intron_variant	0.999312	8515	5708
rs1803924	8	19823674	T	C	0.152799	-0.239724	0.034459	3.4814e-12	LPL	3_prime_UTR_variant	0.999773	8515	5708
rs10645926;rs886062802	8	19824626	CTT	C	0.152796	-0.239338	0.0344485	3.71272e-12	LPL	3_prime_UTR_variant	0.999906	8515	5708
rs77069344	8	19821782	G	T	0.152827	-0.239177	0.0344573	3.88659e-12	LPL	intron_variant	0.999582	8515	5708
rs75278536	8	19821425	G	T	0.152826	-0.239084	0.0344587	3.96877e-12	LPL	intron_variant	0.999541	8515	5708
rs1065853	19	45413233	T	G	0.0385795	-0.452267	0.0652797	4.26369e-12	APOC1	upstream_gene_variant	0.97526	8515	5708
rs570908564	2	21020969	A	G	0.0350835	0.472614	0.0682542	4.38088e-12	LDAH	intron_variant	0.982712	8515	5708
rs3735964	8	19824045	A	C	0.152008	-0.23896	0.034527	4.48558e-12	LPL	3_prime_UTR_variant	0.999758	8515	5708
rs12679834	8	19820433	C	T	0.152931	-0.238267	0.0344422	4.58419e-12	LPL	intron_variant	0.999714	8515	5708
rs117026536	8	19818773	T	G	0.153248	-0.238401	0.0344663	4.61528e-12	LPL	intron_variant	0.997187	8515	5708
rs11570891	8	19822810	T	C	0.150365	-0.239965	0.0346934	4.62233e-12	LPL	intron_variant	0.997698	8515	5708
rs1059611	8	19824563	C	T	0.152921	-0.237931	0.0344388	4.88746e-12	LPL	3_prime_UTR_variant	1	8515	5708
rs325	8	19819328	C	T	0.152886	-0.237944	0.0344509	4.95781e-12	LPL	intron_variant	1	8515	5708
rs328	8	19819724	G	C	0.152956	-0.237772	0.0344379	5.04287e-12	LPL	stop_gained	1	8515	5708
rs180327	11	116623659	T	C	0.495234	-0.171611	0.0248576	5.06419e-12	BUD13	intron_variant	0.999402	8515	5708
rs398017699;rs66505542	11	116623213	T	TA	0.495249	-0.171446	0.024858	5.3099e-12	BUD13	intron_variant	0.999421	8515	5708
rs7412	19	45412079	T	C	0.0376503	-0.449367	0.0654762	6.73957e-12	APOE	missense_variant	1	8515	5708
rs114566157	8	19846489	G	C	0.152266	-0.236128	0.034542	8.14622e-12	LPL:AC100802.3	intergenic_region	0.997562	8515	5708
rs2542061	11	116672231	G	A	0.314407	-0.18223	0.0266602	8.18492e-12	APOA5:AP006216.5	intergenic_region	0.994808	8515	5708
rs77150190	8	19826302	C	G	0.150392	-0.236958	0.0346747	8.2716e-12	LPL	downstream_gene_variant	0.999633	8515	5708
rs77729186	8	19826318	G	A	0.15039	-0.23692	0.0346747	8.33636e-12	LPL	downstream_gene_variant	0.999641	8515	5708
rs72654473	19	45414399	A	C	0.0348557	-0.464175	0.0679409	8.37176e-12	APOC1	upstream_gene_variant	0.991749	8515	5708
rs61679753	19	45400747	A	T	0.0408991	-0.429601	0.0629035	8.5196e-12	TOMM40	intron_variant	0.994842	8515	5708
rs17410914	8	19843462	A	C	0.152082	-0.235833	0.0345602	8.86353e-12	LPL:AC100802.3	intergenic_region	0.997721	8515	5708
rs77237194	8	19865455	T	A	0.152239	-0.235406	0.0345158	9.08982e-12	LPL:AC100802.3	intergenic_region	0.999762	8515	5708
rs17411113	8	19855006	G	C	0.15194	-0.235575	0.0345499	9.20568e-12	LPL:AC100802.3	intergenic_region	0.999233	8515	5708
rs6999813	8	19863471	A	T	0.15224	-0.23529	0.0345145	9.28658e-12	LPL:AC100802.3	intergenic_region	0.999771	8515	5708
rs6586884	8	19863358	C	T	0.152239	-0.235278	0.0345148	9.3139e-12	LPL:AC100802.3	intergenic_region	0.999758	8515	5708
rs7819706	8	19844415	G	A	0.149601	-0.236461	0.0347059	9.5395e-12	LPL:AC100802.3	intergenic_region	0.998969	8515	5708
rs115129770	8	19844439	G	C	0.149601	-0.236461	0.0347059	9.5395e-12	LPL:AC100802.3	intergenic_region	0.998969	8515	5708
rs149670831	8	19844447	C	CT	0.149601	-0.236461	0.0347059	9.5395e-12	LPL:AC100802.3	intergenic_region	0.998969	8515	5708
rs17489185	8	19848499	C	G	0.152113	-0.235131	0.034516	9.60897e-12	LPL:AC100802.3	intergenic_region	1	8515	5708
rs17489226	8	19848878	T	A	0.152113	-0.235131	0.034516	9.60897e-12	LPL:AC100802.3	intergenic_region	1	8515	5708
rs17410996	8	19849272	G	T	0.152113	-0.235131	0.034516	9.60897e-12	LPL:AC100802.3	intergenic_region	1	8515	5708
rs17091905	8	19849757	A	G	0.152113	-0.235131	0.034516	9.60897e-12	LPL:AC100802.3	intergenic_region	1	8515	5708
rs79407615	8	19850099	G	T	0.152113	-0.235119	0.0345162	9.63646e-12	LPL:AC100802.3	intergenic_region	0.999962	8515	5708
rs75801420	8	19849670	G	T	0.152088	-0.235138	0.0345219	9.67288e-12	LPL:AC100802.3	intergenic_region	0.999818	8515	5708
rs76975037	8	19851508	A	C	0.152113	-0.235081	0.0345168	9.71732e-12	LPL:AC100802.3	intergenic_region	0.999916	8515	5708
rs17411024	8	19852134	A	G	0.152113	-0.23506	0.0345171	9.76217e-12	LPL:AC100802.3	intergenic_region	0.999927	8515	5708
rs17091909	8	19852156	T	G	0.152113	-0.23506	0.0345171	9.76217e-12	LPL:AC100802.3	intergenic_region	0.999928	8515	5708
rs78013771	8	19847223	C	T	0.152105	-0.235025	0.0345173	9.83411e-12	LPL:AC100802.3	intergenic_region	0.999966	8515	5708
rs79236614	8	19860460	G	C	0.152206	-0.234971	0.0345181	9.95398e-12	LPL:AC100802.3	intergenic_region	0.999659	8515	5708
rs187939396	8	19827101	CTTG	CTTGTTG	0.149544	-0.236583	0.0347649	1.00891e-11	LPL	downstream_gene_variant	0.999068	8515	5708
rs113988682	8	19842768	G	C	0.152125	-0.235022	0.0345375	1.01167e-11	LPL:AC100802.3	intergenic_region	0.998991	8515	5708
rs78458743	8	19846314	G	T	0.152092	-0.234815	0.0345184	1.02753e-11	LPL:AC100802.3	intergenic_region	0.999952	8515	5708
rs10096633	8	19830921	T	C	0.151902	-0.234855	0.0345284	1.03332e-11	LPL:AC100802.3	intergenic_region	0.999998	8515	5708
rs2000571	11	116585533	G	A	0.674396	-0.179569	0.0264023	1.03721e-11	AP000770.1:BUD13	intergenic_region	0.997014	8515	5708
rs17410962	8	19848080	A	G	0.152148	-0.234709	0.034514	1.04327e-11	LPL:AC100802.3	intergenic_region	0.999905	8515	5708
rs79108221	8	19826701	T	C	0.149559	-0.23625	0.0347565	1.06604e-11	LPL	downstream_gene_variant	0.999611	8515	5708
rs12678919	8	19844222	G	A	0.152078	-0.234565	0.034518	1.07988e-11	LPL:AC100802.3	intergenic_region	1	8515	5708
rs59147390	8	19843879	C	T	0.151911	-0.234901	0.0345765	1.09324e-11	LPL:AC100802.3	intergenic_region	0.997378	8515	5708
rs76496571	8	19847441	A	C	0.151756	-0.234598	0.034544	1.1114e-11	LPL:AC100802.3	intergenic_region	0.999971	8515	5708
rs75802599	8	19843579	C	G	0.152011	-0.234464	0.0345291	1.11881e-11	LPL:AC100802.3	intergenic_region	0.999679	8515	5708
rs114964604	8	19849989	G	A	0.151993	-0.234402	0.0345248	1.12615e-11	LPL:AC100802.3	intergenic_region	0.999861	8515	5708
rs73600084	8	19849992	C	T	0.151993	-0.234402	0.0345248	1.12615e-11	LPL:AC100802.3	intergenic_region	0.999861	8515	5708
rs12682115	8	19847060	A	G	0.15172	-0.234561	0.0345512	1.13064e-11	LPL:AC100802.3	intergenic_region	0.999714	8515	5708
rs117227752	8	19843861	A	G	0.152079	-0.234352	0.034525	1.13793e-11	LPL:AC100802.3	intergenic_region	0.999483	8515	5708
rs10503669;;;;;	8	19847690	A	C	0.152324	-0.23377	0.034466	1.18023e-11	LPL:AC100802.3	intergenic_region	1	8515	5708
rs148552296;rs72471222;rs148552296	8	19834332	T	TCA	0.153413	-0.23427	0.0345447	1.18812e-11	LPL:AC100802.3	intergenic_region	0.987925	8515	5708
rs78963197	8	19836646	C	T	0.151935	-0.23415	0.0345416	1.21199e-11	LPL:AC100802.3	intergenic_region	0.999262	8515	5708
rs74855321	8	19836984	T	C	0.151868	-0.234025	0.0345399	1.23977e-11	LPL:AC100802.3	intergenic_region	0.999507	8515	5708
rs58946909	8	19840341	A	G	0.151844	-0.234023	0.0345581	1.27135e-11	LPL:AC100802.3	intergenic_region	0.999256	8515	5708
rs17482753	8	19832646	T	G	0.15155	-0.233887	0.0345668	1.32186e-11	LPL:AC100802.3	intergenic_region	1	8515	5708
rs1011685	8	19830769	T	C	0.151753	-0.233655	0.0345389	1.33315e-11	LPL:AC100802.3	intergenic_region	0.999945	8515	5708
rs75551077	8	19840408	C	G	0.1521	-0.233745	0.0345639	1.35455e-11	LPL:AC100802.3	intergenic_region	0.997836	8515	5708
rs11216109	11	116580815	G	C	0.320304	0.179519	0.026615	1.52968e-11	AP000770.1:BUD13	intergenic_region	0.992792	8515	5708
rs111784051	19	45402262	G	T	0.0439876	-0.415431	0.0617118	1.67577e-11	TOMM40	intron_variant	0.968645	8515	5708
rs2367970	11	116581641	A	G	0.319308	0.17846	0.0266456	2.11982e-11	AP000770.1:BUD13	intergenic_region	0.992279	8515	5708
rs138145739	8	19844015	CA	C	0.144469	-0.240114	0.0358564	2.13418e-11	LPL:AC100802.3	intergenic_region	0.96165	8515	5708
rs118070236	2	21026817	A	G	0.0349224	0.458048	0.0684772	2.24616e-11	LDAH	upstream_gene_variant	0.990712	8515	5708
rs13702	8	19824492	C	T	0.205544	-0.205496	0.0307712	2.41885e-11	LPL	3_prime_UTR_variant	0.999973	8515	5708
rs6589562	11	116583439	G	A	0.68047	-0.177804	0.0266337	2.45676e-11	AP000770.1:BUD13	intergenic_region	0.992944	8515	5708
rs7254892	19	45389596	A	G	0.0400056	-0.422773	0.0634835	2.74622e-11	TOMM40	upstream_gene_variant	1	8515	5708
rs3916027	8	19824868	A	G	0.205207	-0.20485	0.0307734	2.80019e-11	LPL	downstream_gene_variant	0.99988	8515	5708
rs140809431	2	20954752	C	T	0.034541	0.459863	0.0691143	2.85892e-11	LDAH	intron_variant	0.976439	8515	5708
rs17410983	8	19848693	T	C	0.151621	-0.230665	0.0346821	2.91424e-11	LPL:AC100802.3	intergenic_region	1	8515	5708
rs147614933	2	21261274	A	C	0.0879174	0.296324	0.0446054	3.06873e-11	APOB	intron_variant	0.949925	8515	5708
rs15285	8	19824667	T	C	0.205301	-0.20429	0.0307715	3.15986e-11	LPL	3_prime_UTR_variant	1	8515	5708
rs3208305	8	19823648	T	A	0.204495	-0.204359	0.0308122	3.30286e-11	LPL	3_prime_UTR_variant	0.999539	8515	5708
rs7841189	8	19845376	T	C	0.15264	-0.228541	0.0344862	3.42526e-11	LPL:AC100802.3	intergenic_region	1	8515	5708
rs537197354	19	45392673	<DEL>	T	0.0417749	-0.419706	0.0633346	3.43033e-11	TOMM40	upstream_gene_variant	0.961126	8515	5708
rs7007609	8	19876797	C	T	0.139844	-0.236236	0.0356734	3.53884e-11	LPL:AC100802.3	intergenic_region	1	8515	5708
rs7004149	8	19877208	G	A	0.13984	-0.236194	0.0356747	3.57321e-11	LPL:AC100802.3	intergenic_region	0.999942	8515	5708
rs556756947	19	45392672	A	AT	0.0416375	-0.419314	0.0633339	3.57524e-11	TOMM40	upstream_gene_variant	0.963997	8515	5708
rs7004158	8	19877233	G	A	0.139839	-0.23618	0.0356749	3.58354e-11	LPL:AC100802.3	intergenic_region	0.999933	8515	5708
rs6983430	8	19877253	C	G	0.139838	-0.23617	0.0356752	3.59155e-11	LPL:AC100802.3	intergenic_region	0.999921	8515	5708
rs77219697	8	19877461	CG	TG	0.139836	-0.236158	0.0356758	3.60316e-11	LPL:AC100802.3	intergenic_region	0.999894	8515	5708
rs77219697	8	19877461	C	T	0.139836	-0.236158	0.0356758	3.60316e-11	LPL:AC100802.3	intergenic_region	0.999894	8515	5708
rs114566157	8	19846489	GTTTTTTTTTTT	CTTTTTTTTTTT	0.13444	-0.247409	0.0373841	3.64013e-11	LPL:AC100802.3	intergenic_region	0.944715	8515	5708
rs112994260	8	19878704	A	T	0.139823	-0.236026	0.0356798	3.7126e-11	LPL:AC100802.3	intergenic_region	0.999716	8515	5708
rs142117848	8	19878870	A	C	0.13982	-0.235997	0.0356803	3.73575e-11	LPL:AC100802.3	intergenic_region	0.999692	8515	5708
rs60223219	8	19881801	G	A	0.139751	-0.236034	0.0356918	3.76291e-11	LPL:AC100802.3	intergenic_region	0.999283	8515	5708
rs1160983	19	45397229	A	G	0.0417061	-0.411108	0.0622298	3.94073e-11	TOMM40	synonymous_variant	0.996469	8515	5708
rs35617716	8	19870263	A	T	0.20349	-0.204629	0.0309758	3.94572e-11	LPL:AC100802.3	intergenic_region	0.994145	8515	5708
rs35237252	8	19870271	A	C	0.20347	-0.204634	0.0309771	3.94903e-11	LPL:AC100802.3	intergenic_region	0.994125	8515	5708
rs34818360	8	19860747	A	G	0.20476	-0.20343	0.0308125	4.05082e-11	LPL:AC100802.3	intergenic_region	0.999633	8515	5708
rs78358410	8	19889399	G	T	0.143198	-0.234597	0.035534	4.05555e-11	LPL:AC100802.3	intergenic_region	0.991268	8515	5708
rs17091891	8	19843171	C	T	0.12778	-0.25566	0.0387452	4.15384e-11	LPL:AC100802.3	intergenic_region	0.917906	8515	5708
rs35687633	8	19869987	G	A	0.204147	-0.203871	0.0309065	4.21307e-11	LPL:AC100802.3	intergenic_region	0.996005	8515	5708
rs2083637	8	19865175	G	A	0.204704	-0.203152	0.0308075	4.27494e-11	LPL:AC100802.3	intergenic_region	1	8515	5708
rs11989309	8	19880330	T	C	0.139407	-0.235168	0.0357194	4.58714e-11	LPL:AC100802.3	intergenic_region	0.999422	8515	5708
rs1919484	8	19869676	A	G	0.204737	-0.202892	0.0308199	4.60627e-11	LPL:AC100802.3	intergenic_region	0.999413	8515	5708
rs78404258	8	19881058	G	A	0.139407	-0.235142	0.0357198	4.61193e-11	LPL:AC100802.3	intergenic_region	0.999369	8515	5708
rs1441761	8	19864748	C	G	0.204802	-0.202799	0.0308069	4.61379e-11	LPL:AC100802.3	intergenic_region	0.999949	8515	5708
rs1441760	8	19864749	T	C	0.204802	-0.202799	0.0308069	4.61379e-11	LPL:AC100802.3	intergenic_region	0.999949	8515	5708
rs2009493	8	19867853	A	G	0.204773	-0.202834	0.0308135	4.62177e-11	LPL:AC100802.3	intergenic_region	0.999684	8515	5708
rs1441757	8	19868377	C	G	0.204768	-0.202837	0.0308144	4.62475e-11	LPL:AC100802.3	intergenic_region	0.999658	8515	5708
rs1441756	8	19868386	C	A	0.204768	-0.202837	0.0308144	4.62475e-11	LPL:AC100802.3	intergenic_region	0.999658	8515	5708
rs1441754	8	19868939	A	G	0.204763	-0.20284	0.0308151	4.62629e-11	LPL:AC100802.3	intergenic_region	0.999613	8515	5708
rs1441753	8	19869064	A	G	0.204763	-0.20284	0.0308152	4.6268e-11	LPL:AC100802.3	intergenic_region	0.99961	8515	5708
rs4126104	8	19869366	T	G	0.204762	-0.202842	0.0308155	4.62699e-11	LPL:AC100802.3	intergenic_region	0.999602	8515	5708
rs1441755	8	19868888	C	T	0.204763	-0.202836	0.0308151	4.63076e-11	LPL:AC100802.3	intergenic_region	0.999621	8515	5708
rs1837842	8	19868290	C	T	0.204771	-0.202828	0.030814	4.63091e-11	LPL:AC100802.3	intergenic_region	0.999673	8515	5708
rs1441762	8	19864687	A	G	0.204809	-0.202772	0.0308059	4.6334e-11	LPL:AC100802.3	intergenic_region	1	8515	5708
rs75675187	8	19880726	T	C	0.139403	-0.235121	0.0357204	4.63371e-11	LPL:AC100802.3	intergenic_region	0.999376	8515	5708
rs9644637	8	19867220	C	T	0.204774	-0.202819	0.0308132	4.63524e-11	LPL:AC100802.3	intergenic_region	0.999706	8515	5708
rs9644638	8	19867400	T	C	0.204774	-0.202819	0.0308132	4.63524e-11	LPL:AC100802.3	intergenic_region	0.999706	8515	5708
rs34327087	8	19867494	T	G	0.204774	-0.202819	0.0308132	4.63524e-11	LPL:AC100802.3	intergenic_region	0.999706	8515	5708
rs34345068	8	19867536	T	G	0.204774	-0.202819	0.0308132	4.63524e-11	LPL:AC100802.3	intergenic_region	0.999706	8515	5708
rs1441758	8	19866878	T	A	0.204777	-0.202813	0.0308127	4.63777e-11	LPL:AC100802.3	intergenic_region	0.999723	8515	5708
rs74615535	8	19881236	A	G	0.139399	-0.23512	0.0357214	4.64017e-11	LPL:AC100802.3	intergenic_region	0.999324	8515	5708
rs1441763	8	19864556	C	T	0.204807	-0.202766	0.0308062	4.6418e-11	LPL:AC100802.3	intergenic_region	0.999984	8515	5708
rs765548	8	19866594	T	C	0.204778	-0.202807	0.0308125	4.6421e-11	LPL:AC100802.3	intergenic_region	0.999728	8515	5708
rs35495249	8	19865509	A	C	0.204791	-0.20279	0.03081	4.64275e-11	LPL:AC100802.3	intergenic_region	0.999838	8515	5708
rs72159183;rs543779782;rs768544469	8	19864476	CA	C	0.795194	0.202766	0.0308064	4.64317e-11	LPL:AC100802.3	intergenic_region	0.999974	8515	5708
rs765547	8	19866274	A	G	0.204783	-0.202798	0.0308116	4.64568e-11	LPL:AC100802.3	intergenic_region	0.999777	8515	5708
rs3844510	8	19861361	C	A	0.204867	-0.202752	0.0308134	4.70426e-11	LPL:AC100802.3	intergenic_region	0.999476	8515	5708
rs1581675	8	19858499	A	T	0.204784	-0.202685	0.0308123	4.76686e-11	LPL:AC100802.3	intergenic_region	0.999617	8515	5708
rs2103325	8	19858343	T	C	0.20478	-0.202675	0.0308121	4.77536e-11	LPL:AC100802.3	intergenic_region	0.99963	8515	5708
rs2165556	8	19859627	T	C	0.204822	-0.202556	0.0308128	4.90609e-11	LPL:AC100802.3	intergenic_region	0.999558	8515	5708
rs34499461	8	19870027	C	G	0.204194	-0.203051	0.0309182	5.12116e-11	LPL:AC100802.3	intergenic_region	0.995334	8515	5708
rs35369244	8	19870044	C	G	0.204166	-0.203074	0.0309228	5.1298e-11	LPL:AC100802.3	intergenic_region	0.995142	8515	5708
rs4644277	8	19862570	C	T	0.20481	-0.202305	0.0308111	5.16887e-11	LPL:AC100802.3	intergenic_region	0.99972	8515	5708
rs2410625	8	19862220	T	C	0.204805	-0.202282	0.0308115	5.19828e-11	LPL:AC100802.3	intergenic_region	0.9997	8515	5708
rs7816447	8	19882950	C	T	0.139417	-0.23451	0.0357237	5.21897e-11	LPL:AC100802.3	intergenic_region	0.999131	8515	5708
rs2119690	8	19859539	A	G	0.204888	-0.202264	0.0308146	5.24136e-11	LPL:AC100802.3	intergenic_region	0.999393	8515	5708
rs2119689	8	19863507	T	C	0.204857	-0.202078	0.0308091	5.41563e-11	LPL:AC100802.3	intergenic_region	0.999793	8515	5708
rs34942551	8	19870015	G	T	0.204222	-0.202712	0.030912	5.46399e-11	LPL:AC100802.3	intergenic_region	0.99567	8515	5708
rs76737188	8	19876594	C	G	0.14044	-0.233338	0.0355943	5.54604e-11	LPL:AC100802.3	intergenic_region	0.99998	8515	5708
rs7016880	8	19876746	C	G	0.140442	-0.233325	0.035594	5.55776e-11	LPL:AC100802.3	intergenic_region	1	8515	5708
rs7007797	8	19876970	G	T	0.140439	-0.233311	0.0355947	5.57686e-11	LPL:AC100802.3	intergenic_region	0.999971	8515	5708
rs78810414	8	19871113	T	C	0.13823	-0.23526	0.0358946	5.59461e-11	LPL:AC100802.3	intergenic_region	0.998992	8515	5708
rs35878331;rs397892286	8	19863839	GA	G	0.204877	-0.201608	0.0308121	6.02438e-11	LPL:AC100802.3	intergenic_region	0.999558	8515	5708
rs147729680;rs374229201	8	19852176	T	TTC	0.206275	-0.20051	0.0307096	6.61078e-11	LPL:AC100802.3	intergenic_region	0.999733	8515	5708
rs894211	8	19865747	T	C	0.204424	-0.200922	0.0308234	7.10207e-11	LPL:AC100802.3	intergenic_region	0.9996	8515	5708
rs140426714;rs368093985	8	19855844	G	GTATTTT	0.206335	-0.200107	0.0307113	7.2326e-11	LPL:AC100802.3	intergenic_region	0.999795	8515	5708
rs11604424	11	116651115	T	C	0.446812	-0.163924	0.0251635	7.30054e-11	ZPR1	intron_variant	1	8515	5708
rs141287949;rs373716322	8	19874932	A	AAGAC	0.13838	-0.233562	0.0358639	7.39343e-11	LPL:AC100802.3	intergenic_region	0.999586	8515	5708
rs76665228	2	21298715	A	G	0.0781714	0.308997	0.0474473	7.39461e-11	APOB:TDRD15	intergenic_region	0.940672	8515	5708
rs17489268	8	19852045	A	T	0.206337	-0.199948	0.0307029	7.39831e-11	LPL:AC100802.3	intergenic_region	0.999854	8515	5708
rs17411045	8	19852362	C	T	0.206339	-0.199935	0.0307028	7.41779e-11	LPL:AC100802.3	intergenic_region	0.999877	8515	5708
rs17489282	8	19852518	T	C	0.206339	-0.199935	0.0307028	7.41779e-11	LPL:AC100802.3	intergenic_region	0.999877	8515	5708
rs1822200	8	19852829	T	G	0.206339	-0.199935	0.0307028	7.41779e-11	LPL:AC100802.3	intergenic_region	0.999878	8515	5708
rs2410618	8	19853500	A	G	0.206339	-0.199935	0.0307028	7.41779e-11	LPL:AC100802.3	intergenic_region	0.999878	8515	5708
rs1992443	8	19853587	A	G	0.206339	-0.199935	0.0307028	7.41779e-11	LPL:AC100802.3	intergenic_region	0.999878	8515	5708
rs920588	8	19854267	T	C	0.206339	-0.199933	0.0307028	7.42174e-11	LPL:AC100802.3	intergenic_region	0.999879	8515	5708
rs920589	8	19854361	T	G	0.206339	-0.199933	0.0307028	7.42174e-11	LPL:AC100802.3	intergenic_region	0.999879	8515	5708
rs4425772	8	19854500	T	C	0.206339	-0.199933	0.0307028	7.42174e-11	LPL:AC100802.3	intergenic_region	0.999879	8515	5708
rs4628269	8	19854509	T	C	0.206339	-0.199933	0.0307028	7.42174e-11	LPL:AC100802.3	intergenic_region	0.999879	8515	5708
rs2410619	8	19854553	A	C	0.206339	-0.199933	0.0307028	7.42174e-11	LPL:AC100802.3	intergenic_region	0.999879	8515	5708
rs4320561	8	19854637	A	C	0.206339	-0.199933	0.0307028	7.42174e-11	LPL:AC100802.3	intergenic_region	0.999879	8515	5708
rs2410620	8	19854660	T	C	0.206339	-0.199933	0.0307028	7.42174e-11	LPL:AC100802.3	intergenic_region	0.999879	8515	5708
rs2410621	8	19854682	C	T	0.206339	-0.199933	0.0307028	7.42174e-11	LPL:AC100802.3	intergenic_region	0.999879	8515	5708
rs2410623	8	19854889	G	A	0.206339	-0.199933	0.0307028	7.42174e-11	LPL:AC100802.3	intergenic_region	0.999879	8515	5708
rs291	8	19815852	C	T	0.205508	-0.200311	0.030769	7.50638e-11	LPL	intron_variant	0.998727	8515	5708
rs34564316	8	19855221	T	C	0.20635	-0.199834	0.0307034	7.58973e-11	LPL:AC100802.3	intergenic_region	0.999841	8515	5708
rs17411126	8	19855272	C	T	0.206352	-0.199821	0.0307035	7.61204e-11	LPL:AC100802.3	intergenic_region	0.999838	8515	5708
rs17411133	8	19855331	A	T	0.206356	-0.199787	0.0307036	7.66984e-11	LPL:AC100802.3	intergenic_region	0.999829	8515	5708
rs17489373	8	19855344	A	G	0.206357	-0.199777	0.0307036	7.6864e-11	LPL:AC100802.3	intergenic_region	0.999827	8515	5708
rs34932218	8	19855661	G	A	0.20637	-0.199656	0.0307037	7.88982e-11	LPL:AC100802.3	intergenic_region	0.999814	8515	5708
rs4083261	8	19861226	C	T	0.206481	-0.199592	0.0307059	8.02512e-11	LPL:AC100802.3	intergenic_region	0.999594	8515	5708
rs12678604	8	19877773	G	C	0.138389	-0.233041	0.0358619	8.12474e-11	LPL:AC100802.3	intergenic_region	0.999796	8515	5708
rs4922117	8	19852586	C	T	0.206496	-0.199509	0.0307061	8.17355e-11	LPL:AC100802.3	intergenic_region	0.999383	8515	5708
rs12678603	8	19877732	T	C	0.13832	-0.233082	0.0358929	8.36838e-11	LPL:AC100802.3	intergenic_region	0.998762	8515	5708
rs79198716	8	19876264	T	C	0.138434	-0.232814	0.0358571	8.42404e-11	LPL:AC100802.3	intergenic_region	0.999865	8515	5708
rs4464984	8	19838469	T	C	0.205588	-0.199533	0.0307339	8.4554e-11	LPL:AC100802.3	intergenic_region	0.999121	8515	5708
rs78300069	8	19876524	T	C	0.138434	-0.232788	0.0358567	8.45983e-11	LPL:AC100802.3	intergenic_region	0.999909	8515	5708
rs4406409	8	19868971	C	T	0.206479	-0.199365	0.0307096	8.47492e-11	LPL:AC100802.3	intergenic_region	0.999487	8515	5708
rs17411031	8	19852310	G	C	0.206402	-0.199295	0.0307035	8.52849e-11	LPL:AC100802.3	intergenic_region	0.999803	8515	5708
rs1372344	8	19852939	T	A	0.206402	-0.199295	0.0307035	8.52849e-11	LPL:AC100802.3	intergenic_region	0.999803	8515	5708
rs1992442	8	19853389	C	A	0.206402	-0.199295	0.0307035	8.52849e-11	LPL:AC100802.3	intergenic_region	0.999803	8515	5708
rs1837843	8	19868102	T	C	0.20337	-0.200406	0.0309032	8.8748e-11	LPL:AC100802.3	intergenic_region	0.99961	8515	5708
rs11986942	8	19867445	G	C	0.206472	-0.199124	0.030707	8.89375e-11	LPL:AC100802.3	intergenic_region	0.999681	8515	5708
rs2083636	8	19865263	G	T	0.206504	-0.199081	0.0307006	8.89779e-11	LPL:AC100802.3	intergenic_region	0.999932	8515	5708
rs765549	8	19866631	G	A	0.206476	-0.199111	0.0307062	8.90868e-11	LPL:AC100802.3	intergenic_region	0.999702	8515	5708
rs71352238	19	45394336	C	T	0.164914	0.216893	0.0334573	9.01162e-11	CTB-129P6.4	upstream_gene_variant	0.994893	8515	5708
rs1441764	8	19863024	T	C	0.206437	-0.199038	0.030707	9.06166e-11	LPL:AC100802.3	intergenic_region	0.999648	8515	5708
rs17411168	8	19855600	C	T	0.206453	-0.198999	0.0307064	9.12916e-11	LPL:AC100802.3	intergenic_region	0.999547	8515	5708
rs331	8	19820405	A	G	0.206625	-0.198948	0.0307036	9.1956e-11	LPL	intron_variant	0.999492	8515	5708
rs4523270	8	19856539	C	T	0.207692	-0.198646	0.0306687	9.34729e-11	LPL:AC100802.3	intergenic_region	1	8515	5708
rs12541912	8	19859791	C	G	0.206524	-0.198864	0.0307066	9.40195e-11	LPL:AC100802.3	intergenic_region	0.99953	8515	5708
rs11984698	8	19885934	C	T	0.139906	-0.231818	0.0357998	9.45683e-11	LPL:AC100802.3	intergenic_region	0.9947	8515	5708
rs145769572	2	21375033	T	C	0.0794752	0.304624	0.0470506	9.51928e-11	TDRD15:RP11-79J24.1	intergenic_region	0.943136	8515	5708
rs35739466	8	19870087	A	G	0.202604	-0.20078	0.0310238	9.68389e-11	LPL:AC100802.3	intergenic_region	0.994728	8515	5708
rs11984636	8	19885726	C	T	0.139944	-0.231437	0.0357968	1.01096e-10	LPL:AC100802.3	intergenic_region	0.994721	8515	5708
rs327	8	19819536	G	T	0.206655	-0.198331	0.0307017	1.04742e-10	LPL	intron_variant	0.999832	8515	5708
rs75082673	8	19879809	A	G	0.13801	-0.231745	0.0359004	1.08056e-10	LPL:AC100802.3	intergenic_region	0.999469	8515	5708
rs326	8	19819439	G	A	0.206743	-0.198094	0.0306885	1.08231e-10	LPL	intron_variant	1	8515	5708
rs10105606	8	19827848	A	C	0.208254	-0.197467	0.0306002	1.09569e-10	LPL	downstream_gene_variant	1	8515	5708
rs320	8	19819077	G	T	0.207094	-0.197724	0.030681	1.15963e-10	LPL	intron_variant	1	8515	5708
rs322	8	19819217	C	A	0.206789	-0.197739	0.0307024	1.19069e-10	LPL	intron_variant	0.999547	8515	5708
rs11995475	8	19886688	T	C	0.139796	-0.230423	0.0358355	1.27579e-10	LPL:AC100802.3	intergenic_region	0.994513	8515	5708
rs33924196;rs59726561;rs67129461	8	126486230	GTT	GT	0.542494	-0.160161	0.0249123	1.2846e-10	RP11-136O12.2	intragenic_variant	0.990045	8515	5708
rs28675909	8	19876234	T	A	0.139257	-0.229469	0.0357424	1.36219e-10	LPL:AC100802.3	intergenic_region	0.999268	8515	5708
rs34940792;rs397892708;rs574534311;rs199501831	8	19835528	CAA	CA	0.20683	-0.197914	0.0308296	1.36621e-10	LPL:AC100802.3	intergenic_region	0.987735	8515	5708
rs149553676	8	19816078	TA	T	0.206107	-0.197189	0.030726	1.38398e-10	LPL	intron_variant	0.999484	8515	5708
rs111732746;rs5889894;rs145467879	8	19864882	TAAAA	TA	0.194521	-0.205155	0.0319798	1.40675e-10	LPL:AC100802.3	intergenic_region	0.966898	8515	5708
rs295	8	19816238	C	A	0.20604	-0.197044	0.0307195	1.41481e-10	LPL	intron_variant	1	8515	5708
rs297	8	19816371	C	T	0.20604	-0.197044	0.0307195	1.41481e-10	LPL	intron_variant	1	8515	5708
rs74511360	8	19881040	A	G	0.137899	-0.230329	0.0359375	1.46339e-10	LPL:AC100802.3	intergenic_region	0.999211	8515	5708
rs301	8	19816934	C	T	0.206132	-0.19689	0.030726	1.47516e-10	LPL	intron_variant	0.999358	8515	5708
rs2410629	8	19871637	C	T	0.193289	-0.20138	0.0314289	1.47941e-10	LPL:AC100802.3	intergenic_region	0.999719	8515	5708
rs2410628	8	19871629	T	C	0.193287	-0.201365	0.0314294	1.48517e-10	LPL:AC100802.3	intergenic_region	0.999708	8515	5708
rs1569213	8	19870735	A	G	0.192722	-0.202482	0.0316345	1.54709e-10	LPL:AC100802.3	intergenic_region	0.991072	8515	5708
rs114650503	8	19884257	A	G	0.137865	-0.229956	0.0359457	1.58135e-10	LPL:AC100802.3	intergenic_region	0.998871	8515	5708
rs9644639	8	19884947	G	C	0.137863	-0.229919	0.0359465	1.59354e-10	LPL:AC100802.3	intergenic_region	0.998822	8515	5708
rs17489539	8	19873582	A	T	0.193278	-0.200667	0.0314094	1.67247e-10	LPL:AC100802.3	intergenic_region	1	8515	5708
rs4593558	8	19872008	G	A	0.193361	-0.200676	0.0314146	1.6809e-10	LPL:AC100802.3	intergenic_region	0.999941	8515	5708
rs6986010	8	19872780	C	T	0.193367	-0.200649	0.0314129	1.6863e-10	LPL:AC100802.3	intergenic_region	0.999866	8515	5708
rs7461115	8	19871540	G	C	0.193338	-0.200648	0.0314227	1.70908e-10	LPL:AC100802.3	intergenic_region	0.999701	8515	5708
rs2410627	8	19871513	C	T	0.193338	-0.200643	0.0314228	1.71105e-10	LPL:AC100802.3	intergenic_region	0.999698	8515	5708
rs1372343	8	19871320	T	C	0.193337	-0.200634	0.0314234	1.71555e-10	LPL:AC100802.3	intergenic_region	0.999677	8515	5708
rs1372342	8	19871331	A	T	0.193337	-0.200634	0.0314234	1.71555e-10	LPL:AC100802.3	intergenic_region	0.999677	8515	5708
rs1372341	8	19871332	A	T	0.193337	-0.200634	0.0314234	1.71555e-10	LPL:AC100802.3	intergenic_region	0.999677	8515	5708
rs4922118	8	19874145	T	C	0.193382	-0.2004	0.031408	1.76455e-10	LPL:AC100802.3	intergenic_region	0.999987	8515	5708
rs4922119	8	19874153	T	C	0.193382	-0.2004	0.031408	1.76455e-10	LPL:AC100802.3	intergenic_region	0.999987	8515	5708
rs35465966	8	19873556	A	C	0.193381	-0.200375	0.0314081	1.77408e-10	LPL:AC100802.3	intergenic_region	0.999987	8515	5708
rs34693282	8	19873566	G	A	0.193381	-0.200375	0.0314081	1.77408e-10	LPL:AC100802.3	intergenic_region	0.999987	8515	5708
rs287	8	19815556	G	A	0.20553	-0.196047	0.0307898	1.92422e-10	LPL	intron_variant	0.996928	8515	5708
rs149986993;rs754135798	11	116564361	GCA	G	0.212323	0.194157	0.0305041	1.95344e-10	AP000770.1:BUD13	intergenic_region	0.988652	8515	5708
rs35256265	11	116562701	ACC	A	0.21735	0.191575	0.0301293	2.03801e-10	AP000770.1:BUD13	intergenic_region	0.993998	8515	5708
rs2165558	8	19856260	G	T	0.210114	-0.194031	0.0305512	2.13889e-10	LPL:AC100802.3	intergenic_region	0.996951	8515	5708
rs2898495	8	19871892	G	A	0.193489	-0.199276	0.031412	2.23956e-10	LPL:AC100802.3	intergenic_region	1	8515	5708
rs314	8	19818042	A	G	0.207819	-0.194046	0.0306227	2.34784e-10	LPL	intron_variant	0.999274	8515	5708
rs1441766;;;;;	8	19862788	T	A	0.208089	-0.19319	0.0306108	2.76924e-10	LPL:AC100802.3	intergenic_region	0.999593	8515	5708
rs148161517;rs202061131	11	116568114	<DEL>	T	0.63377	0.18729	0.0297064	2.88738e-10	AP000770.1:BUD13	intergenic_region	0.751697	8515	5708
rs4375019	8	19874498	A	T	0.192994	-0.198205	0.0315022	3.13835e-10	LPL:AC100802.3	intergenic_region	0.997477	8515	5708
rs34350207;rs397826112;rs397891759	8	19876301	GA	G	0.195072	-0.196843	0.0312946	3.17496e-10	LPL:AC100802.3	intergenic_region	0.999645	8515	5708
rs1787715	11	116560325	T	C	0.21866	0.188643	0.0299962	3.19728e-10	AP000770.1:BUD13	intergenic_region	1	8515	5708
rs289	8	19815619	C	T	0.203134	-0.195156	0.0310343	3.20724e-10	LPL	intron_variant	0.990318	8515	5708
rs2075650	19	45395619	G	A	0.16682	0.208799	0.0332254	3.29293e-10	CTB-129P6.4	upstream_gene_variant	0.99978	8515	5708
rs7013777	8	19878356	C	T	0.195178	-0.196298	0.0312987	3.56979e-10	LPL:AC100802.3	intergenic_region	0.999086	8515	5708
rs4335137	8	19878874	T	A	0.195171	-0.196249	0.0312997	3.61026e-10	LPL:AC100802.3	intergenic_region	0.999031	8515	5708
rs1372340	8	19871372	A	G	0.191936	-0.197624	0.0315333	3.67733e-10	LPL:AC100802.3	intergenic_region	0.999609	8515	5708
rs11556505	19	45396144	T	C	0.16693	0.208405	0.0332621	3.7156e-10	TOMM40	synonymous_variant	0.996926	8515	5708
rs73208815	8	19876115	C	G	0.191968	-0.197417	0.0315231	3.78544e-10	LPL:AC100802.3	intergenic_region	0.999641	8515	5708
rs1819092	8	19879077	C	T	0.195152	-0.196005	0.0313017	3.80569e-10	LPL:AC100802.3	intergenic_region	0.998956	8515	5708
rs34404554	19	45395909	G	C	0.16517	0.208855	0.0334104	4.07276e-10	CTB-129P6.4	upstream_gene_variant	0.99841	8515	5708
rs75469215	8	19887162	T	A	0.136424	-0.227669	0.0364256	4.09838e-10	LPL:AC100802.3	intergenic_region	0.986461	8515	5708
rs1787706	11	116561928	A	G	0.218331	0.187663	0.0300279	4.11415e-10	AP000770.1:BUD13	intergenic_region	0.998671	8515	5708
rs1787705	11	116561938	A	G	0.218331	0.187663	0.0300279	4.11415e-10	AP000770.1:BUD13	intergenic_region	0.998671	8515	5708
rs1787709	11	116561328	G	C	0.218421	0.187537	0.0300173	4.16715e-10	AP000770.1:BUD13	intergenic_region	0.999176	8515	5708
rs1787702	11	116562288	A	G	0.218368	0.187517	0.0300243	4.22441e-10	AP000770.1:BUD13	intergenic_region	0.998657	8515	5708
rs1787703	11	116562266	T	C	0.21837	0.187513	0.0300237	4.22441e-10	AP000770.1:BUD13	intergenic_region	0.998693	8515	5708
rs1784120	11	116561859	G	C	0.218381	0.187476	0.0300208	4.24212e-10	AP000770.1:BUD13	intergenic_region	0.998907	8515	5708
rs1784122	11	116561701	A	T	0.218386	0.187459	0.0300196	4.25033e-10	AP000770.1:BUD13	intergenic_region	0.999001	8515	5708
rs116505113	11	116561470	A	C	0.218392	0.187436	0.0300178	4.2607e-10	AP000770.1:BUD13	intergenic_region	0.99914	8515	5708
rs116116656	11	116561471	A	T	0.218392	0.187436	0.0300178	4.2607e-10	AP000770.1:BUD13	intergenic_region	0.99914	8515	5708
rs116365797	11	116561472	A	C	0.218392	0.187436	0.0300178	4.2607e-10	AP000770.1:BUD13	intergenic_region	0.99914	8515	5708
rs1784123	11	116561381	C	T	0.218395	0.187427	0.0300168	4.26354e-10	AP000770.1:BUD13	intergenic_region	0.99921	8515	5708
rs1787708	11	116561393	A	G	0.218395	0.187427	0.0300168	4.26354e-10	AP000770.1:BUD13	intergenic_region	0.99921	8515	5708
rs1787710	11	116561202	A	G	0.218401	0.187409	0.030015	4.26968e-10	AP000770.1:BUD13	intergenic_region	0.999336	8515	5708
rs3017228	11	116560992	G	A	0.218405	0.187384	0.0300133	4.28285e-10	AP000770.1:BUD13	intergenic_region	0.99947	8515	5708
rs3017231	11	116560948	A	G	0.218408	0.187379	0.0300129	4.28458e-10	AP000770.1:BUD13	intergenic_region	0.999499	8515	5708
rs3017230	11	116560961	C	G	0.218408	0.187379	0.0300129	4.28458e-10	AP000770.1:BUD13	intergenic_region	0.999499	8515	5708
rs3017232	11	116560883	T	C	0.21841	0.187371	0.0300122	4.28843e-10	AP000770.1:BUD13	intergenic_region	0.999551	8515	5708
rs139315015	8	19893297	G	A	0.154741	-0.214142	0.0343086	4.33036e-10	LPL:AC100802.3	intergenic_region	0.994416	8515	5708
rs1787716	11	116560174	A	G	0.218422	0.187258	0.0300081	4.36862e-10	AP000770.1:BUD13	intergenic_region	0.999845	8515	5708
rs1787711	11	116560778	G	A	0.218087	0.187178	0.0300287	4.56735e-10	AP000770.1:BUD13	intergenic_region	0.99885	8515	5708
rs34937367	11	116560524	C	T	0.218137	0.186851	0.0300401	4.96924e-10	AP000770.1:BUD13	intergenic_region	0.998857	8515	5708
rs74330350	11	116560528	G	A	0.218137	0.186851	0.0300401	4.96924e-10	AP000770.1:BUD13	intergenic_region	0.998857	8515	5708
rs79280888	11	116560529	G	A	0.218137	0.186851	0.0300401	4.96924e-10	AP000770.1:BUD13	intergenic_region	0.998857	8515	5708
rs3043758;rs138347551;rs398047125;rs71532214;rs767008603	8	19828314	C	CT	0.208703	-0.191709	0.030828	5.01425e-10	LPL	downstream_gene_variant	0.983338	8515	5708
rs6586886	8	19875408	A	G	0.193268	-0.195508	0.0314596	5.14626e-10	LPL:AC100802.3	intergenic_region	0.998476	8515	5708
rs305	8	19817401	G	A	0.200118	-0.195229	0.0314818	5.59903e-10	LPL	intron_variant	0.972746	8515	5708
rs10669376;rs145579133;rs755002449;rs568110757	8	19829589	CA	CAA	0.168902	-0.218297	0.0352063	5.62841e-10	LPL	downstream_gene_variant	0.875214	8515	5708
rs57714662;rs796876823;rs33926140;rs772119045	11	116588375	AT	ATTT	0.3759	-0.160776	0.0259334	5.66137e-10	AP000770.1:BUD13	intergenic_region	0.991501	8515	5708
rs157592	19	45424514	C	A	0.0337666	0.519049	0.083728	5.67389e-10	APOC1	downstream_gene_variant	0.661643	8515	5708
rs10555326	8	126504383	C	CCACCAT	0.566909	-0.155075	0.0250241	5.75435e-10	RP11-136O12.2	intragenic_variant	0.993814	8515	5708
rs2954021	8	126482077	G	A	0.552691	-0.153338	0.0248266	6.5599e-10	RP11-136O12.2	intragenic_variant	0.999215	8515	5708
rs4128744	8	19919655	T	C	0.151019	-0.213979	0.0346691	6.74167e-10	LPL:AC100802.3	intergenic_region	0.994446	8515	5708
rs4333617	8	19875004	G	A	0.193647	-0.193789	0.0314006	6.76427e-10	LPL:AC100802.3	intergenic_region	0.999702	8515	5708
rs2410631	8	19885568	T	A	0.195197	-0.19346	0.0313719	6.97464e-10	LPL:AC100802.3	intergenic_region	0.995267	8515	5708
rs4543558	8	19888329	G	C	0.195479	-0.19349	0.0313769	6.97589e-10	LPL:AC100802.3	intergenic_region	0.994368	8515	5708
rs2410632	8	19885657	A	G	0.195196	-0.193454	0.031372	6.98441e-10	LPL:AC100802.3	intergenic_region	0.995259	8515	5708
rs140793692;rs35147888	8	19886104	T	TG	0.19519	-0.193441	0.0313728	7.0092e-10	LPL:AC100802.3	intergenic_region	0.995229	8515	5708
rs1729410	11	116665661	C	G	0.647752	0.160719	0.0260749	7.10485e-10	APOA5	upstream_gene_variant	0.990843	8515	5708
rs12972970	19	45387596	A	G	0.165249	0.205927	0.0334109	7.11764e-10	NECTIN2	intron_variant	0.995759	8515	5708
rs2178296	8	19889125	T	G	0.190055	-0.195114	0.0316581	7.1301e-10	LPL:AC100802.3	intergenic_region	0.995098	8515	5708
rs142042446	19	45386467	GTAA	G	0.168534	0.204473	0.0332066	7.38616e-10	NECTIN2	intron_variant	0.991382	8515	5708
rs6993414	8	19902918	G	A	0.152298	-0.21172	0.0344599	8.04952e-10	LPL:AC100802.3	intergenic_region	0.998	8515	5708
rs1819094	8	19879315	G	C	0.193245	-0.192864	0.0314217	8.36125e-10	LPL:AC100802.3	intergenic_region	0.999326	8515	5708
rs11991231	8	19907912	C	T	0.151805	-0.211632	0.0344797	8.36294e-10	LPL:AC100802.3	intergenic_region	0.998137	8515	5708
rs71205953	8	19843136	CA	C	0.0855916	-0.303807	0.0495581	8.77058e-10	LPL:AC100802.3	intergenic_region	0.80604	8515	5708
rs769446	19	45408628	C	T	0.0321738	-0.436034	0.0711996	9.11988e-10	CTB-129P6.7	upstream_gene_variant	0.969287	8515	5708
rs11216103	11	116574488	A	G	0.22096	0.183913	0.0300427	9.25633e-10	AP000770.1:BUD13	intergenic_region	0.996166	8515	5708
rs882398	11	116573838	C	T	0.22109	0.183216	0.0300082	1.02461e-09	AP000770.1:BUD13	intergenic_region	0.997843	8515	5708
rs74983646	8	19903250	A	G	0.146075	-0.214904	0.0352402	1.07217e-09	LPL:AC100802.3	intergenic_region	0.994754	8515	5708
rs3016360	11	116559743	C	T	0.219663	0.182658	0.0299587	1.08076e-09	AP000770.1:BUD13	intergenic_region	0.99815	8515	5708
rs9644568	8	19928582	A	G	0.152042	-0.210116	0.034472	1.09253e-09	LPL:AC100802.3	intergenic_region	1	8515	5708
rs12972156	19	45387459	G	C	0.165015	0.203777	0.033447	1.11135e-09	NECTIN2	intron_variant	0.994185	8515	5708
rs34342646	19	45388130	A	G	0.16628	0.202552	0.033254	1.12157e-09	NECTIN2	intron_variant	1	8515	5708
rs115849089	8	19912370	A	G	0.149949	-0.210792	0.0347231	1.27388e-09	LPL:AC100802.3	intergenic_region	0.99751	8515	5708
rs1919487	8	19883530	A	T	0.193252	-0.190729	0.0314494	1.32253e-09	LPL:AC100802.3	intergenic_region	0.998479	8515	5708
rs16988064	2	20980054	G	A	0.0672854	0.29859	0.0493055	1.39629e-09	LDAH	intron_variant	1	8515	5708
rs9667814	11	116671823	G	C	0.590594	-0.153691	0.0253875	1.41458e-09	APOA5:AP006216.5	intergenic_region	0.989813	8515	5708
rs9666150	11	116671824	C	T	0.590594	-0.153691	0.0253875	1.41458e-09	APOA5:AP006216.5	intergenic_region	0.989813	8515	5708
rs2954017	8	126476873	C	T	0.562739	-0.150444	0.0248566	1.42621e-09	RN7SL590P:RP11-136O12.2	intergenic_region	0.999377	8515	5708
rs1892948	11	116572089	T	C	0.22328	0.180805	0.0298784	1.43607e-09	AP000770.1:BUD13	intergenic_region	0.998716	8515	5708
rs61905066	11	116571608	G	A	0.223095	0.180641	0.0298781	1.48544e-09	AP000770.1:BUD13	intergenic_region	0.999177	8515	5708
rs11828763	11	116559663	G	A	0.219779	0.181069	0.0299604	1.50708e-09	AP000770.1:BUD13	intergenic_region	0.997871	8515	5708
rs2410630	8	19875100	T	C	0.194502	-0.189589	0.0313752	1.516e-09	LPL:AC100802.3	intergenic_region	0.998769	8515	5708
rs879858	11	116573120	A	G	0.223162	0.180675	0.0299001	1.51617e-09	AP000770.1:BUD13	intergenic_region	0.998316	8515	5708
rs370852782;rs60330586	2	21576037	GGGGTGTGTGT	G	0.0387172	0.403297	0.0668784	1.63655e-09	AC067959.1	intragenic_variant	0.928994	8515	5708
NA	11	116587117	<DEL>	TG	0.654028	-0.164546	0.0273051	1.67876e-09	AP000770.1:BUD13	intergenic_region	0.90258	8515	5708
rs76259755	8	19899161	C	T	0.151775	-0.20779	0.0345072	1.72652e-09	LPL:AC100802.3	intergenic_region	0.995955	8515	5708
rs398045625;rs72040432;rs369517773;rs755117630;rs60964251;rs796104282	11	116587114	TTGTG	TTGTGTGTGTG	0.426522	-0.152251	0.0252995	1.76647e-09	AP000770.1:BUD13	intergenic_region	0.978071	8515	5708
rs75803846	2	21014953	C	G	0.0669141	0.298596	0.0496454	1.80357e-09	LDAH	intron_variant	0.993343	8515	5708
rs6589569	11	116671476	C	T	0.592356	-0.152242	0.0253228	1.83177e-09	APOA5:AP006216.5	intergenic_region	0.996589	8515	5708
rs373804009	11	116587115	<DEL>	TGTGTGTG	0.654787	-0.165401	0.0275303	1.8784e-09	AP000770.1:BUD13	intergenic_region	0.887271	8515	5708
rs2001846	8	126478450	C	T	0.563822	-0.149218	0.0248397	1.88714e-09	RN7SL590P:RP11-136O12.2	intergenic_region	0.999927	8515	5708
rs6982502	8	126479362	T	C	0.563946	-0.149213	0.0248417	1.89525e-09	RP11-136O12.2	intragenic_variant	1	8515	5708
rs6857	19	45392254	T	C	0.154817	0.206526	0.0343882	1.90504e-09	NECTIN2	3_prime_UTR_variant	0.989172	8515	5708
rs2001945	8	126477978	C	G	0.563946	-0.149114	0.0248382	1.93195e-09	RN7SL590P:RP11-136O12.2	intergenic_region	1	8515	5708
rs11216140	11	116672013	C	T	0.59205	-0.152103	0.0253621	2.00693e-09	APOA5:AP006216.5	intergenic_region	0.993404	8515	5708
rs4938313	11	116671005	G	A	0.589419	-0.152567	0.0254396	2.00705e-09	APOA5:AP006216.5	intergenic_region	0.985681	8515	5708
rs6589567	11	116670676	C	A	0.592139	-0.151455	0.0252753	2.06981e-09	APOA5:AP006216.5	intergenic_region	1	8515	5708
rs11824135	11	116559553	T	G	0.217647	0.180105	0.0300582	2.07445e-09	AP000770.1:BUD13	intergenic_region	0.996853	8515	5708
rs67306337	11	116827051	C	CA	0.172545	-0.218249	0.0364499	2.12903e-09	SIK3	intron_variant	0.809355	8515	5708
rs3741298	11	116657561	T	C	0.422555	-0.150376	0.0251982	2.40602e-09	APOA5	downstream_gene_variant	1	8515	5708
rs371960283	11	116559533	CA	CAA	0.214582	0.181104	0.0304864	2.84208e-09	AP000770.1:BUD13	intergenic_region	0.977491	8515	5708
rs144947488;rs201352905;rs10634207;rs201951023;rs767085948	8	19815499	TTTTATTTATTTATTTATTTA	TTTTATTTATTTATTTA	0.189845	-0.190704	0.0321425	2.97313e-09	LPL	intron_variant	0.971871	8515	5708
rs13306194	2	21252534	A	G	0.128554	-0.222489	0.0375198	3.03111e-09	APOB	missense_variant	0.985046	8515	5708
rs372824536;rs772807797;rs869242909;rs11355367;rs770359073	11	116654576	TAAAAAAAA	TAAAAAAA	0.0508727	0.365992	0.061749	3.08342e-09	ZPR1	intron_variant	0.830909	8515	5708
rs4665751	2	21589373	CCTTTCTTTC	TCTTTCTTTC	0.0184039	0.684008	0.115566	3.24418e-09	RP11-531P14.1	upstream_gene_variant	0.640316	8515	5708
rs4665752	2	21589374	T	C	0.0184043	0.683922	0.115567	3.25902e-09	RP11-531P14.1	upstream_gene_variant	0.640266	8515	5708
rs563424336	11	116544253	TTATATA	TTATA	0.209258	0.182629	0.031042	4.02228e-09	AP000770.1:BUD13	intergenic_region	0.954656	8515	5708
rs9368777	6	33788637	C	G	0.902214	-0.244385	0.0416429	4.39505e-09	MLN:RP3-468B3.4	intergenic_region	0.997388	8515	5708
rs1260326	2	27730940	C	T	0.451663	-0.146014	0.0249423	4.79682e-09	GCKR	missense_variant:splice_region_variant	1	8515	5708
rs113264811	11	116543111	T	C	0.216329	0.175589	0.030038	5.04798e-09	AP000770.1:BUD13	intergenic_region	0.999522	8515	5708
rs308	8	19817476	G	T	0.121333	-0.223726	0.0382873	5.11652e-09	LPL	intron_variant	0.984794	8515	5708
rs141622900	19	45426792	A	G	0.0333416	-0.411151	0.0706046	5.77038e-09	APOC1P1	upstream_gene_variant	0.956596	8515	5708
rs35297417;rs574408757;rs796534276;rs61007496	11	116569272	T	TA	0.641689	0.162093	0.0278577	5.93434e-09	AP000770.1:BUD13	intergenic_region	0.864035	8515	5708
rs190712692	19	45425178	A	G	0.032147	-0.425173	0.0730914	5.99115e-09	APOC1P1	upstream_gene_variant	0.919795	8515	5708
rs34095326	19	45395844	A	G	0.0658099	0.334136	0.0575959	6.57702e-09	PVRL2	downstream_gene_variant	0.739082	8515	5708
rs139547332	8	19867176	CT	C	0.1237	-0.218278	0.0376848	6.94716e-09	LPL:AC100802.3	intergenic_region	0.999435	8515	5708
rs2738464	19	11242307	C	G	0.661785	0.152889	0.0264302	7.26747e-09	LDLR	downstream_gene_variant	0.999594	8515	5708
rs79734126	8	19855030	T	C	0.123296	-0.218235	0.0377615	7.50095e-09	LPL:AC100802.3	intergenic_region	0.997928	8515	5708
rs1729409	11	116673768	G	A	0.299749	-0.1568	0.0271498	7.67837e-09	APOA5:AP006216.5	intergenic_region	0.98794	8515	5708
rs57825321	2	21247065	A	T	0.128044	-0.216283	0.0375304	8.26944e-09	AC010872.1	downstream_gene_variant	0.988265	8515	5708
rs117604010	8	19848396	A	G	0.123638	-0.217047	0.0376751	8.36148e-09	LPL:AC100802.3	intergenic_region	1	8515	5708
rs397809651;rs57061610	11	116673870	TAC	T	0.299528	-0.156278	0.0271653	8.7757e-09	APOA5:AP006216.5	intergenic_region	0.987893	8515	5708
rs200876422	2	21223697	T	TATAA	0.113596	0.228632	0.0397435	8.78333e-09	APOB	downstream_gene_variant	0.9598	8515	5708
rs79106033	2	21194143	T	C	0.11155	0.230553	0.0400801	8.80379e-09	AC012361.1:RP11-116D2.1	intergenic_region	0.960685	8515	5708
rs3017337	11	116540807	T	C	0.215747	0.172205	0.0300786	1.03323e-08	AP000770.1:BUD13	intergenic_region	0.999555	8515	5708
rs3016355	11	116545495	T	A	0.215625	0.171781	0.0300801	1.1246e-08	AP000770.1:BUD13	intergenic_region	0.999523	8515	5708
rs1632755	11	116538851	C	A	0.2157	0.17174	0.0300801	1.13358e-08	AP000770.1:BUD13	intergenic_region	0.999518	8515	5708
rs12294322	11	116543552	G	A	0.215601	0.171723	0.0300821	1.13981e-08	AP000770.1:BUD13	intergenic_region	0.999511	8515	5708
rs184371102	8	19843930	T	G	0.122102	-0.216754	0.0379883	1.15792e-08	LPL:AC100802.3	intergenic_region	0.992895	8515	5708
rs2197089	8	19826373	A	G	0.286165	-0.157097	0.0275347	1.16064e-08	LPL	downstream_gene_variant	0.996923	8515	5708
rs145830359	11	116607631	A	G	0.0225819	0.512949	0.0899171	1.1656e-08	AP000770.1:BUD13	intergenic_region	0.864649	8515	5708
rs1787687	11	116549896	G	A	0.215662	0.171482	0.0300745	1.18477e-08	AP000770.1:BUD13	intergenic_region	0.999709	8515	5708
rs75930640	11	116542812	T	G	0.215647	0.171473	0.0300774	1.19078e-08	AP000770.1:BUD13	intergenic_region	0.999706	8515	5708
rs1784133	11	116541417	T	C	0.215645	0.171474	0.0300778	1.19093e-08	AP000770.1:BUD13	intergenic_region	0.999718	8515	5708
rs1240777	11	116536476	C	T	0.215585	0.171518	0.0300858	1.19129e-08	AP000770.1:BUD13	intergenic_region	0.999562	8515	5708
rs3016354	11	116540792	C	T	0.215644	0.171473	0.0300779	1.1914e-08	AP000770.1:BUD13	intergenic_region	0.999725	8515	5708
rs2846016	11	116541539	T	C	0.215645	0.171472	0.0300778	1.19148e-08	AP000770.1:BUD13	intergenic_region	0.999717	8515	5708
rs2846015	11	116540439	T	C	0.215643	0.171469	0.030078	1.19236e-08	AP000770.1:BUD13	intergenic_region	0.999729	8515	5708
rs1784131	11	116539868	C	T	0.215642	0.171467	0.0300782	1.19304e-08	AP000770.1:BUD13	intergenic_region	0.999735	8515	5708
rs1784125	11	116537962	C	G	0.215637	0.171467	0.0300788	1.19388e-08	AP000770.1:BUD13	intergenic_region	0.999759	8515	5708
rs1614444	11	116547548	G	A	0.21553	0.171335	0.0300943	1.24636e-08	AP000770.1:BUD13	intergenic_region	0.999127	8515	5708
rs138280699;rs57630975;rs747102851;rs373115864	8	19859424	CGTGTGT	CGTGTGTGT	0.182263	-0.188211	0.0331054	1.30661e-08	LPL:AC100802.3	intergenic_region	0.945808	8515	5708
NA	11	116544093	<DEL>	TTATTTATTTAATTTATATATTTATATATTTATATATTTATATTTATATATATTTATATATATTTATATTTATATATTTTTATATATATTTATATATATTTATATATTTATATATTTATATATATTTATATTATATATATACTTATATATTTATATATACTTA	0.179491	0.196626	0.0346126	1.34094e-08	AP000770.1:BUD13	intergenic_region	0.866069	8515	5708
rs1787682	11	116539203	G	C	0.215555	0.170896	0.0300876	1.3474e-08	AP000770.1:BUD13	intergenic_region	0.999614	8515	5708
rs12293222	11	116565309	A	G	0.332958	0.150761	0.0265576	1.37276e-08	AP000770.1:BUD13	intergenic_region	0.980819	8515	5708
rs4704208	5	74621671	G	A	0.515738	0.141216	0.0248873	1.39341e-08	CTD-2235C13.2	intron_variant	0.996869	8515	5708
rs57512828	6	33789178	G	T	0.903218	-0.237112	0.0418174	1.42652e-08	MLN:RP3-468B3.4	intergenic_region	0.9999	8515	5708
rs372667520	2	21573041	T	C	0.0410859	0.412484	0.0727678	1.44052e-08	AC067959.1	intragenic_variant	0.712047	8515	5708
rs1145212	11	116556865	A	G	0.579945	0.141741	0.0250058	1.44196e-08	AP000770.1:BUD13	intergenic_region	0.997773	8515	5708
rs11216105	11	116577441	G	A	0.753281	0.164127	0.0289643	1.45727e-08	AP000770.1:BUD13	intergenic_region	0.994165	8515	5708
rs7708283	5	74613910	C	G	0.433206	0.154408	0.0272515	1.46148e-08	CTD-2235C13.2	downstream_gene_variant	0.843009	8515	5708
rs147592913	5	74622121	T	TTA	0.5162	0.140893	0.0248812	1.49073e-08	CTD-2235C13.2	intron_variant	0.9975	8515	5708
rs11957260	5	74608732	T	C	0.514817	0.140712	0.0248543	1.50079e-08	ANKRD31:CTD-2235C13.2	intergenic_region	0.998518	8515	5708
rs34113544	19	11243207	CA	C	0.631184	0.147696	0.0261099	1.54289e-08	LDLR	downstream_gene_variant	0.987645	8515	5708
rs3180023	19	11243209	G	C	0.631177	0.147684	0.0261092	1.54593e-08	LDLR	downstream_gene_variant	0.98768	8515	5708
rs4490856	8	19859120	C	T	0.294314	-0.153934	0.0272243	1.56504e-08	LPL:AC100802.3	intergenic_region	0.999586	8515	5708
rs2878417	5	74617262	A	G	0.515223	0.140463	0.0248587	1.60016e-08	CTD-2235C13.2	intron_variant	0.998482	8515	5708
rs304	8	19817361	G	T	0.18863	-0.185653	0.0328596	1.60561e-08	LPL	intron_variant	0.937902	8515	5708
rs180371	11	116592203	A	G	0.328512	-0.149085	0.0263886	1.60823e-08	AP000770.1:BUD13	intergenic_region	0.999983	8515	5708
rs11389545;rs34966499;rs35455993	5	74621574	AT	A	0.498442	0.141224	0.0250046	1.62401e-08	CTD-2235C13.2	intron_variant	0.984611	8515	5708
rs35483019	6	33789165	T	C	0.903009	-0.235783	0.0417695	1.65314e-08	MLN:RP3-468B3.4	intergenic_region	1	8515	5708
rs1144035	11	116584317	C	T	0.199007	-0.176132	0.031264	1.76392e-08	AP000770.1:BUD13	intergenic_region	0.998054	8515	5708
rs886022	11	116583513	A	C	0.199025	-0.175917	0.0312665	1.84048e-08	AP000770.1:BUD13	intergenic_region	0.997904	8515	5708
rs74792494	11	116549408	C	A	0.214274	0.169524	0.0301322	1.84416e-08	AP000770.1:BUD13	intergenic_region	0.999777	8515	5708
rs74724948	11	116544015	T	A	0.214262	0.169513	0.0301346	1.85311e-08	AP000770.1:BUD13	intergenic_region	0.999763	8515	5708
rs894210	8	19865843	A	G	0.297898	-0.152712	0.0271497	1.8573e-08	LPL:AC100802.3	intergenic_region	1	8515	5708
rs6892023	5	74611574	T	G	0.515059	0.139753	0.0248493	1.86557e-08	CTD-2235C13.2	downstream_gene_variant	0.999104	8515	5708
rs75310100	11	116578361	T	G	0.24413	-0.163496	0.0290892	1.90394e-08	AP000770.1:BUD13	intergenic_region	0.992763	8515	5708
rs11350660	5	74899252	C	CA	0.492966	0.140609	0.0250435	1.9703e-08	CTC-366B18.2	upstream_gene_variant	0.983887	8515	5708
rs7702895	5	74612893	A	G	0.514727	0.13926	0.0248366	2.05801e-08	CTD-2235C13.2	downstream_gene_variant	0.999174	8515	5708
rs12417015	11	116550776	G	A	0.214371	0.168851	0.0301213	2.07421e-08	AP000770.1:BUD13	intergenic_region	1	8515	5708
NA	11	116544103	TATTTATAT	AATTTATAT	0.211165	0.173325	0.0309503	2.14229e-08	AP000770.1:BUD13	intergenic_region	0.960669	8515	5708
rs11405709;rs397958674	5	74625401	CTT	CT	0.511226	0.139497	0.0249395	2.2264e-08	CTD-2235C13.2	intron_variant	0.993593	8515	5708
rs13257289	8	19935226	C	T	0.115981	-0.218898	0.0391558	2.26482e-08	AC100802.3	upstream_gene_variant	0.976071	8515	5708
rs7703051	5	74625487	A	C	0.51705	0.138929	0.0248642	2.30337e-08	CTD-2235C13.2	intron_variant	1	8515	5708
rs3843480	5	74624482	C	T	0.516977	0.138909	0.0248692	2.32904e-08	CTD-2235C13.2	intron_variant	0.999497	8515	5708
NA	11	116544136	ATATA	TTATA	0.212565	0.17147	0.0307387	2.42856e-08	AP000770.1:BUD13	intergenic_region	0.966905	8515	5708
rs4703667	5	74613906	C	G	0.40987	0.155342	0.0278669	2.48346e-08	CTD-2235C13.2	downstream_gene_variant	0.81746	8515	5708
rs4389957	8	19862746	A	G	0.292092	-0.152274	0.0273561	2.60121e-08	LPL:AC100802.3	intergenic_region	0.998594	8515	5708
rs553398327	8	19934855	<DEL>	A	0.368954	-0.151389	0.0272159	2.65908e-08	AC100802.3	upstream_gene_variant	0.89465	8515	5708
rs525028	11	116705516	A	G	0.213928	-0.169256	0.0304744	2.79147e-08	AP006216.12	upstream_gene_variant	0.989749	8515	5708
NA	11	116544138	ATTTATATATTTATATATATT	ATATATATTTATATATATT	0.212222	0.17098	0.0308068	2.85572e-08	AP000770.1:BUD13	intergenic_region	0.964551	8515	5708
rs71037445	11	116894297	AAAACAAACAAAC	AAAACAAACAAACAAAC	0.0557093	-0.371806	0.0670346	2.91492e-08	SIK3	intron_variant	0.667586	8515	5708
rs10892001	11	116505440	A	G	0.157998	0.191665	0.0345581	2.92013e-08	AP000770.1	upstream_gene_variant	0.970254	8515	5708
rs1199793768	19	11246043	C	CA	0.638455	0.150488	0.0271354	2.92573e-08	LDLR	downstream_gene_variant	0.912052	8515	5708
rs1000855968	19	45401047	AAGAGAG	AAGAG	0.0495359	0.350085	0.0632564	3.12331e-08	TOMM40	intron_variant	0.810309	8515	5708
rs375241411	19	11253887	<DEL>	A	0.65651	0.145671	0.0263875	3.38135e-08	SPC24	downstream_gene_variant	0.993836	8515	5708
rs10045497	5	74636484	A	C	0.49846	0.136907	0.0248121	3.43367e-08	CTD-2235C13.2	upstream_gene_variant	0.999701	8515	5708
rs10590407;rs3064191	5	74639544	C	CTTGTA	0.498427	0.136805	0.0248121	3.51469e-08	HMGCR	intron_variant	0.999738	8515	5708
rs34774090;rs398040900	19	11253886	C	CA	0.657016	0.145418	0.0263747	3.51673e-08	SPC24	downstream_gene_variant	0.995608	8515	5708
rs2156121	11	116557142	A	C	0.579027	0.137568	0.0249778	3.6379e-08	AP000770.1:BUD13	intergenic_region	1	8515	5708
rs6453131	5	74644706	G	T	0.498429	0.13664	0.0248103	3.64212e-08	HMGCR	intron_variant	0.999806	8515	5708
rs1009377295	8	126504386	<DEL>	CCAT	0.617421	-0.144998	0.0263335	3.66603e-08	RP11-136O12.2	intragenic_variant	0.930339	8515	5708
rs372824536;rs772807797;rs869242909;rs11355367;rs770359073	11	116654576	T	TA	0.387207	-0.160596	0.0291965	3.78678e-08	ZPR1	intron_variant	0.772131	8515	5708
rs4922120	8	19878598	G	A	0.294255	-0.149824	0.0272632	3.89643e-08	LPL:AC100802.3	intergenic_region	0.997083	8515	5708
rs11216068	11	116505239	T	C	0.157699	0.189832	0.0346084	4.13121e-08	AP000770.1	upstream_gene_variant	0.969908	8515	5708
rs200034236;rs71037407	11	116555445	GAACT	G	0.709898	0.149237	0.0272528	4.34942e-08	AP000770.1:BUD13	intergenic_region	0.999367	8515	5708
rs1240776	11	116536281	C	T	0.709977	0.149074	0.0272664	4.56939e-08	AP000770.1:BUD13	intergenic_region	1	8515	5708
rs146350463	2	21619109	G	C	0.040534	0.358553	0.0655939	4.59618e-08	AC011752.1	upstream_gene_variant	0.917646	8515	5708
rs398115874;rs5795046	11	116553473	TG	T	0.710084	0.148901	0.0272546	4.67286e-08	AP000770.1:BUD13	intergenic_region	0.999777	8515	5708
rs12916	5	74656539	C	T	0.511144	0.135915	0.0248857	4.71941e-08	HMGCR	3_prime_UTR_variant	1	8515	5708
rs1263056	11	116576415	G	A	0.70072	0.147834	0.0270685	4.72165e-08	AP000770.1:BUD13	intergenic_region	0.9998	8515	5708
rs285	8	19815189	T	C	0.280919	-0.151994	0.0278425	4.78657e-08	LPL	intron_variant	0.987126	8515	5708
NA	11	116544156	ATA	TTA	0.216916	0.166123	0.030451	4.88603e-08	AP000770.1:BUD13	intergenic_region	0.972761	8515	5708
P-values were obtained from SAIGE using saddlepoint approximation to correct for case-control imbalance.
Variants were filtered based on MAF (≥ 0.01) and INFO score (≥ 0.4).
Abbreviations: BP, base position; CHR, chromosome; EAF, effect allele frequency; EA, effect allele; INFO, imputation quality score; NEA, non-effect allele; SE, standard error.
